# Application of Mendelian randomization to appraise causality in relationships between the gut microbiome and cancer

**DOI:** 10.64898/2026.01.05.26343428

**Authors:** Amy C. Dawes, Charlie Hatcher, Alec McKinlay, Kaitlin H. Wade

## Abstract

Cancer is among the leading causes of death worldwide; however, with incidence rising, there is a requirement to identify novel risk factors and biomarkers to prevent and diagnose cancer earlier. Previous work has implicated a role of the gut microbiome in cancer aetiology; however, its causal relevance is not clear. Whilst Mendelian randomisation (MR) is increasingly being applied to assess the causal role of the gut microbiome on several health outcomes, the complexities and limitations of the method are not fully addressed in much of the current literature. Here, we aimed to appropriately apply MR to understand the role of the gut microbiome in cancer aetiology, whilst demonstrating the range of sensitivity analyses required to provide appropriate causal inference. Whilst findings initially suggested that there were several bacterial genera, families and phyla that may alter cancer risk, further sensitivity analyses indicated that these results were unlikely to reflect causality given violations of core MR assumptions. This study highlights the need for a rigorous MR analysis pipeline, incorporating sensitivity analyses evaluating the plausibility of MR-derived effect estimates, to avoid incorrect conclusions around causality, where estimates likely reflect more complex relationships.

## Supplementary Tables 1-20 for "Application of Mendelian randomization to appraise causality in relationships between the gut microbiome and cancer"

### Sheet: ST1
Supplementary Table 1: Host genetic variants associated with features of the human gut microbiome identified from the genome-wide association study published by Hughes et al. 2020, PMID: 32572223
SNP	Microbial trait1	Model2	chr:bp	EA	OA	EAF	Beta	SE	P-value	N(3)	R-squared4	F5
rs116135844	Unclassified Bacteroidales (O)	P/A	4:168179343	A	G	0.0430228	0.74623	0.133588	2.32e-08	3890	0.0138549	31.204
rs116865000	Gammaproteobacteria (C)	AB	15:95639861	A	G	0.0254362	0.554811	0.0963196	8.41e-09	3213	0.0200213	28.9702
rs117338748	Veillonella (G)	P/A	15:58714239	A	G	0.0194804	1.06029	0.190042	2.42e-08	3890	0.0138216	31.1279
rs11788336	Unclassified Firmicutes (P)	AB	9:111688387	C	T	0.272606	-0.14334	0.0253955	1.66e-08	3485	0.0164739	31.8582
rs13207588	Parabacteroides (G)	AB	6:41519430	A	G	0.228508	-0.179778	0.03103	6.89e-09	3890	0.0148883	21.4307
rs150018970	Ruminococcus (G)	P/A	9:134648925	A	G	0.00963241	-2.20159	0.293782	6.68e-14	3890	0.024662	56.1594
rs34656657	Unclassified Firmicutes (P)	P/A	6:16613223	A	G	0.0215268	-1.22465	0.217589	1.82e-08	3890	0.0140621	31.6774
rs35980751	Unclassified Porphyromonadaceae (F)	AB	13:96011248	T	G	0.258619	0.196333	0.0335917	5.07e-09	2094	0.0235238	45.8202
rs4494297	Sutterellaceae (F)	P/A	11:44145588	T	G	0.0107802	-1.93973	0.314352	6.8e-10	3890	0.0168546	38.0759
rs4988325	Bifidobacterium (G)	AB	2:136608646	A	G	0.651665	-0.127941	0.0264693	1.34e-06	2711	0.0117029	26.3
rs55808472	Butyricicoccus (G)	AB	16:24931691	A	G	0.0727651	0.257076	0.0414437	5.54e-10	3890	0.0170293	38.4774
rs561177583	Coprococcus (G)	P/A	1:96741622	A	G	0.0122602	-1.82629	0.28305	1.1e-10	3890	0.0183992	41.6306
rs6733298	Unclassified Erysipelotrichaceae (F)	P/A	2:56450856	G	A	0.891005	0.494888	0.0854278	6.91e-09	3890	0.0148852	33.5595
rs7118902	Dialister (G)	P/A	11:121440231	A	G	0.305796	-0.308888	0.0525444	4.14e-09	3890	0.0153213	34.558
The table shows the 13 SNPs associated with microbial traits at genome-wide significance (P<5x10-8) in the Hughes 2020 microbiome GWAS of three cohorts FGFP (Flemish Gut Flora Project), PopGen and Focus, in addition to one SNP rs4988325 associated with bacteria of the Bifidobacterium genus that has previously been reported in the literature. The model used (genetic liability to presence vs. absence of bacteria as indicated by P/A, or relative abundance of bacteria as indicated by AB is shown. Where the model is P/A, the beta estimates and standard errors (SE) are log odds ratios of the genetic liability to presence vs. absence of bacteria. Where the model is AB, the beta and SE estimates reflect the relative abundance in bacteria in standard deviation (SD) units. The SNP chromosome (chr)and position (bp), effect allele (EA), other allele (OA), effect allele frequency (EAF)and sample size (N) are shown. R-squared and F-statistic used to assess the strength of the instrumental variable are shown. Abbreviations: PMID = Pubmed ID; bp = base pair; chr = chromosome; SNP = single nucleotide polymorphism; letters in brackets represent the taxonomical level: C = class, F = family, G = genus, O = order, P = phylum. The R-squared represents the variance explained in the exposure by the associated SNP (note that, for binary microbial traits, the R-squared calculation used the prevalence estimates of microbial trait presence from the Flemish Gut Flora Project alone (as published by Hughes et al. 2020).

### Sheet: ST2
Supplementary Table 2: Genome-wide significant genetic variants associated with features of the human gut microbiome identified from the full summary statistics published by Kurlishikov et al.
SNP	Microbial trait	Model	chr:bp	EA	OA	EAF	N	beta.exposure	se.exposure	pval.exposure	R-squared	F-statistic
rs10769159	genus.Ruminococcus1.id.11373	AB	11:45688595	G	C	0.454	16603	-0.0640277	0.0110059	5.29e-09	0.00203453	33.8441
rs10805326	genus.Intestinibacter.id.11345	AB	4:14324623	G	A	0.351	12303	0.0775151	0.0139665	3.55e-08	0.00249789	30.8034
rs11098863	genus.Enterorhabdus.id.820	AB	4:127336602	T	A	0.429	7524	-0.0966008	0.0162677	3.06e-09	0.004666	35.2622
rs11110281	genus.Streptococcus.id.1853	AB	12:100584014	T	C	0.049	15120	-0.137519	0.0227398	2.58e-09	0.00217545	33.3874
rs11110281	family.Streptococcaceae.id.1850	AB	12:100584014	T	C	0.049	15316	-0.130554	0.0225943	1.4e-08	0.00241328	36.5722
rs12320842	genus.Faecalibacterium.id.2057	AB	12:83502773	C	G	0.112	17638	0.094833	0.0163962	7.57e-09	0.00189325	33.4527
rs12781711	genus.RuminococcaceaeUCG013.id.11370	AB	10:2219930	C	T	0.182	16772	-0.0656129	0.0117477	2.55e-08	0.00185668	31.1944
rs17159861	genus..Eubacteriumcoprostanoligenesgroup.id.11375	AB	7:31085162	C	T	0.128	17380	0.0962228	0.0168388	1.04e-08	0.0018755	32.6537
rs182549	family.Bifidobacteriaceae.id.433	AB	2:136616754	C	T	0.093	14915	0.11707	0.0126703	5.94e-20	0.00569206	85.3717
rs182549	order.Bifidobacteriales.id.432	AB	2:136616754	C	T	0.093	14915	0.11707	0.0126703	5.94e-20	0.00569206	85.3717
rs182549	class.Actinobacteria.id.419	AB	2:136616754	C	T	0.093	16313	0.111489	0.012066	3.79e-20	0.00520708	85.3772
rs182549	genus.Bifidobacterium.id.436	AB	2:136616754	C	T	0.093	14778	0.119704	0.0127294	1.28e-20	0.0059491	88.43
rs35866622	genus..Ruminococcustorquesgroup.id.14377	AB	19:49218060	T	C	0.34	17240	-0.0612024	0.0109421	2.21e-08	0.00181159	31.2848
rs4428215	family.Oxalobacteraceae.id.2966	AB	3:171947435	G	A	0.277	5167	0.12561	0.0230053	4.88e-08	0.00573881	29.8121
rs602075	genus.Allisonella.id.2174	AB	9:79110160	A	G	0.732	3212	0.168974	0.0296976	3.57e-08	0.00998473	32.3742
rs61841503	family.Peptostreptococcaceae.id.2042	AB	10:17019559	G	A	0.117	15333	0.0919658	0.0161331	9.8e-09	0.0021589	29.351
rs61841503	genus.Romboutsia.id.11347	AB	10:17019559	G	A	0.117	13568	0.092888	0.0171454	4e-08	0.00211508	32.4951
rs67476743	genus.Tyzzerella3.id.11335	AB	19:1030320	T	G	0.258	4948	0.132164	0.022208	3.74e-09	0.00710973	35.4165
rs7221249	genus.Erysipelatoclostridium.id.11381	AB	17:10177708	A	G	0.384	9781	0.0839861	0.0142741	4.31e-09	0.00352765	34.619
rs7322849	family.Bifidobacteriaceae.id.433	AB	13:112859829	T	C	0.176	14915	0.110676	0.0200996	1.74e-08	0.00202901	30.3202
rs7322849	order.Bifidobacteriales.id.432	AB	13:112859829	T	C	0.176	14915	0.110676	0.0200996	1.74e-08	0.00202901	30.3202
rs7322849	genus.Bifidobacterium.id.436	AB	13:112859829	T	C	0.176	14778	0.112428	0.0201813	1.08e-08	0.00209598	31.0353
rs736744	genus.Oxalobacter.id.2978	AB	9:87514407	C	T	0.386	4655	0.117882	0.0211262	2.57e-08	0.00664694	31.1352
rs7570971	phylum.Actinobacteria.id.400	AB	2:135837906	A	C	0.156	17782	0.086653	0.0113623	1.41e-14	0.00326051	58.1615
rs75754569	genus.Peptococcus.id.2037	AB	3:17793504	C	G	0.08	5481	0.181434	0.0319429	1.1e-08	0.00585382	32.2619
rs8009993	genus.RuminococcaceaeUCG009.id.11366	AB	14:39306809	G	C	0.136	7389	-0.135936	0.0244857	4.42e-08	0.00415499	30.821
rs830151	genus.CandidatusSoleaferrea.id.11350	AB	19:47985753	G	A	0.265	5787	0.194561	0.0347932	4.26e-08	0.00537621	31.2695
rs9864379	family.Gastranaerophilales.unknown.id.1000001214	AB	3:14306949	T	C	0.085	5768	-0.160521	0.0292752	4.66e-08	0.00518719	30.0653
rs9864379	genus.Gastranaerophilales.unknown.id.1000001215	AB	3:14306949	T	C	0.085	5768	-0.160521	0.0292752	4.66e-08	0.00518719	30.0653
rs9864379	order.Gastranaerophilales.id.1591	AB	3:14306949	T	C	0.085	5768	-0.160521	0.0292752	4.66e-08	0.00518719	30.0653
This table shows the 30 genome-wide significant SNP-microbial trait associations in MiBioGen, published by Kurilshikov et al. PMID: 33462485. The SNP, microbial trait, model used in testing the genetic association, chromosome and position, effect allele, other allele, effect allele frequency, sample size (N) beta and standard error estimates which represent the SD change in relative abundance of bacteria, p-value, R-squared and F-statistic for the SNP-microbiome association. This study includes a total sample size of 18340 individuals. Abbreviations: SNP = single nucleotide polymorphism, MR = mendelian randomisation, AB = relative abundance of bacteria; chr:bp = chromosome:base pair position; EA = effect allele; OA = other allele; EAF = effect allele frequency of associated allele in 1000 genomes database; N = sample size; beta.exposure = beta effect estimate from Kurilshikov GWAS; se.exposure = standard error estimate from Kurilshikov GWAS; pval.exposure = P-value estimate from Kurilshikov GWAS.

### Sheet: ST3
Supplementary Table 3. Overview of MiBioGen cohorts included in the full all-ancestry meta-analysis, as previously reported in the study by Kurlishikov et al.
Acronym	Study design	Ancestry	Country	Nsamples GWAS	Genotyping platform & SNP panel	Antibiotic users	Included in European meta-analysis
BSPSPC	Population-based	European	Germany	721	Illumina 550K	NA	Y
CARDIAb	Population-based	AfroAmerican	USA	114	Affymetrix 6.0	16	N
CARDIAw	Population-based	European	USA	257	Affymetrix 6.0	37	Y
COPSAC	Children	European	Denmark	380	Illumina Infinium® OmniExpressExome-8 v1.4	84	Y
DanFunD16	Population-based	European	Denmark	2396	Illumina OmniExpress	NA	Y
FGFP	Population-based	European	Belgian	2259	Illumina OmniExpress	625(12 months)	Y
FOCUS	Population-based	European	Germany	960	Illumina Immunochip	NA	Y
GEM_HCE_v12	Population-based	European	Canada	378	Illumina HumanCoreExome	24 (in the last 6months) - 0 (in the last 30 days)	Y
GEM_HCE_v24	Population-based	Admixed	Canada	203	Illumina HumanCoreExome	26 (in the last 6months) - 0 (in the last 30 days)	N
GEM_ICHIP_HCE	Population-based	European	Canada	662	Illumina HumanCoreExome	23(in the last 6 months) - 0 (in the last 30 days)	N
GenR	Population-based	Multiethnic	The Netherlands	1328	Illumina Hapmap 610K	0	Y
HCHS/SOL	Population-based	Hispanic	USA	1097	Illumina Omni Chip + custom array	321	N
KSCS	Population-based	East Asian	South Korea	811	Illumina HumanCore BeadChips 12v	28	N
LLD	Population-based	European	The Netherlands	875	Illumina Immunochip & HumanCytoSNP-12 BeadChip	8	Y
METSIM	Population-based	European	Finland	522	Illumina OmniExpressExome	4	Y
MIBS	Population-based	European	The Netherlands	80	Illumina OmniExpressExome	NA	Y
NGRC	Population-based	European	USA	77	Human-Omni1-Quad v1-0 B	12	Y
NTR	MZ Twins Study	European	The Netherlands	279	Affymetrix 6.0	NA	Y
PNP	Population-based	Middle-East	Israel	481	Metabolochip	NA	N
POPCOL	Population-based	European	Sweden	134	Illumina HumanOmniExpressExome	12	Y
RS3	Population-based	European	The Netherlands	1220	Ilumina HapMap 550 & 610	0	Y
SHIP	Population-based	European	Germany	996	Affymetrix Genome-Wide Human SNP Array 6.0	19	Y
SHIP-TREND	Population-based	European	Germany	905	Illumina Human Omni 2.5 BeadChip	6	Y
TwinsUK	Twins Study	European	UK	1205	HumanHap610Q	78	Y
The table includes information on the MiBioGen cohorts included in the MiBioGen consortium microbiome genome-wide association study (GWAS) cohort study design, ancestry and country study was performed, the number of samples, genotyping platform and the number of antibiotic users in the study. In addition, the studies included in our European-only meta-analysis have been indicated. These data were obtained from the study performed by Kurilshikov A, et al. 2021.

### Sheet: ST4
Supplementary Table 4: Information on the cancer GWAS used as outcomes in the MR analysis and sensitivity analyses, including where data was accessed.
Analysis	Outcome	Data / IEU Open GWAS ID	PMID	Year	Population	N cases	N controls	N	N SNPs	Link
Primary	Lung cancer	TRICL GWAS - accessed by IEU Open GWAS ID: ieu-a-987.	NA	2015	European	29863	55586	85449	10439018	https://gwas.mrcieu.ac.uk/datasets/ieu-a-987/
Primary	Breast cancer	BCAC-CIMBA meta-analysis data - provided by BCAC consortium.	32424353	2020	European	136062	111113	247175	NA	https://www.nature.com/articles/s41588-020-0609-2
Primary	Colorectal cancer	GECCO overall colorectal cancer GWAS data - downloaded from GWAS catalog - https://www.ebi.ac.uk/gwas/studies/GCST90255675	36539618	2022	European	78473	107143	185616	NA	https://www.nature.com/articles/s41588-022-01222-9
Primary	Pancreatic cancer	PanScan 3+C4 - data provided from IARC on request	29422604	2018	European	9055	7203	16258	NA	https://www.nature.com/articles/s41467-018-02942-5
Primary	Prostate cancer	PRACTICAL consortium GWAS - accessed by IEU Open GWAS ID: ebi-a-GCST006085	29892016	2018	European	79148	61106	140254	19733911	https://www.nature.com/articles/s41588-018-0142-8
Primary	Oesophageal cancer	Data provided by authors Schröder et al. on request	35882562	2023	European	5582	32476	38058	NA	https://gut.bmj.com/content/72/4/612.long
Primary	Ovarian cancer	OCAC GWAS - accessed by IEU Open GWAS ID: ieu-a-1120	28346442	2017	European	25509	40941	66450	NA	https://www.nature.com/articles/ng.3826
Primary	Endometrial cancer	UK Biobank endometrial cancer GWAS: accessed by IEU Open GWAS ID: ebi-a-GCST006464	30093612	2018	European	12906	108979	121885	9470555	https://www.nature.com/articles/s41467-018-05427-7
UK Biobank replication	Lung cancer	IEU open GWAS ID: ieu-b-4954	NA	2021	European	2671	372016	374687	11078115	https://gwas.mrcieu.ac.uk/datasets/ieu-b-4954/
Finngen replication	Lung cancer	IEU Open GWAS ID: finn-b-C3_BRONCHUS_LUNG_EXALLC (Malignant neoplasm of bronchus and lung (all cancers excluded))	NA	2021	European	1681	173993	175674	16380305	https://gwas.mrcieu.ac.uk/datasets/finn-b-C3_BRONCHUS_LUNG_EXALLC/
UK Biobank replication	Breast cancer	IEU open GWAS ID: ieu-b-4810	NA	2021	European	13879	198523	212402	NA	https://gwas.mrcieu.ac.uk/datasets/ieu-b-4810/
Finngen replication	Breast cancer	IEU open GWAS ID: finn-b-C3_BREAST_EXALLC (Malignant neoplasm of breast (all cancers excluded))	NA	2021	European	8401	99321	107722	16379328	https://gwas.mrcieu.ac.uk/datasets/finn-b-C3_BREAST_EXALLC/
Finngen replication	Colorectal cancer	IEU open GWAS ID: finn-b-C3_COLORECTAL_EXALLC (Colorectal cancer (all cancers excluded))	NA	2021	European	3022	174006	177028	16380321	https://gwas.mrcieu.ac.uk/datasets/finn-b-C3_COLORECTAL_EXALLC/
Finngen replication	Pancreatic cancer	IEU open GWAS ID: finn-b-C3_PANCREAS_EXALLC (Malignant neoplasm of pancreas (all cancers excluded))	NA	2021	European	605	174006	174611	16380306	https://gwas.mrcieu.ac.uk/datasets/finn-b-C3_PANCREAS_EXALLC/
UK Biobank replication	Pancreatic cancer	IEU open GWAS ID: ebi-a-GCST90018893	34594039	2021	European	1196	475049	476245	24195229	https://www.nature.com/articles/s41588-021-00931-x
UK Biobank replication	Prostate cancer	IEU open GWAS ID: ieu-b-4809	NA	2021	European	9132	173493	182625	NA	https://gwas.mrcieu.ac.uk/datasets/ieu-b-4809/
Finngen replication	Prostate cancer	IEU open GWAS ID: finn-b-C3_PROSTATE_EXALLC (Malignant neoplasm of prostate (all cancers excluded)	NA	2021	European	6311	74685	80996	16377987	https://gwas.mrcieu.ac.uk/datasets/finn-b-C3_PROSTATE_EXALLC/
Finngen replication	Oesophageal cancer	IEU open GWAS ID: finn-b-C3_OESOPHAGUS_EXALLC (Malignant neoplasm of oesophagus (all cancers excluded)	NA	2021	European	232	174006	174238	16380304	https://gwas.mrcieu.ac.uk/datasets/finn-b-C3_OESOPHAGUS_EXALLC/
UK Biobank replication	Ovarian cancer	IEU open GWAS ID: ieu-b-4963	NA	2021	European	1218	198523	199741	NA	https://gwas.mrcieu.ac.uk/datasets/ieu-b-4963/
Reverse MR sensitivity	Breast cancer	BCAC Breast cancer GWAS accessed by IEU GWAS ID: ieu-a-1126	29059683	2017	European	122977	105974	228951	10680257	https://www.nature.com/articles/nature24284
Reverse MR sensitivity	Colorectal cancer	Huyghe et al Colorectal cancer GWAS accessed by IEU GWAS ID: ebi-a-GCST012879	30510241	2018	European	19948	12124	32072	38356021	https://www.nature.com/articles/s41588-018-0286-6
Reverse MR sensitivity	Pancreatic cancer	Klein et al. Pancreatic cancer GWAS genome wide significant hits from supplementary table	29422604	2018	European	9040	12496	21536	11,381,182	https://www.nature.com/articles/s41467-018-02942-5
The table shows the datasets used in each analysis. Datasets listed in primary analysis were used for all sensitivity analyses except for the listed reverse MR sensitivity analyses where the most recent and largest GWAS was used to identify genome-wide significant SNPs associated with each respective cancer. Where the data was accessed using the IEU Open GWAS project the access ID was provided, else data was sourced from authors. The Pubmed ID (PMID) corresponding to the related published paper is listed where available. The year of publication, population, number of cases, number of controls, total sample size and number of SNPs is provided where available. A link to the publication is provided. Abbreviations: TRICL = Transdisciplinary Research Into Cancer of the Lung; BCAC = Breast Cancer Association Consortium; CIMBA = Consortium of Investigators of Modifiers of BRCA1/2; GECCO = Genetics and Epidemiology of Colorectal Cancer Consortium; IARC = International Agency for Research on Cancer; PRACTICAL = Prostate Cancer Association Group to Investigate Cancer Associated Alterations in the Genome; OCAC = Ovarian Cancer Association Consortium; IEU = Integrative Epidemiology Unit; GWAS = genome wide association study.

### Sheet: ST5
Supplementary Table 5: Summary of the number of SNPs that were available after each stage in the MR analysis.
Analysis	Exposure data	Outcome data	N SNPs in exposure data	N SNP-exposure associations in exposure data	N SNP-outcome associations available in outcome data	N proxies found	N proxies in exposure data	N proxies in the outcome data	N SNPs removed due to palindromic or ambiguous	N SNP-exposure associations included in MR analysis
Primary	Hughes	Lung cancer	14	14	11	3	1	0	0	11
Primary	MiBioGen	Lung cancer	21	30	29	1	1	0	2	27
Primary	MiBioGen	Breast cancer	21	30	29	1	1	0	0	29
Primary	MiBioGen	Colorectal cancer	21	30	27	2	2	2	0	29
Primary	Hughes	Pancreatic cancer	14	14	5	8	4	1	0	6
Primary	MiBioGen	Pancreatic cancer	21	30	18	12	11	0	0	18
Primary	Hughes	Prostate cancer	14	14	14	NA	NA	NA	0	14
Primary	MiBioGen	Prostate cancer	21	30	30	NA	NA	NA	0	30
Primary	MiBioGen	Esophageal cancer	21	30	27	2	2	0	0	27
Primary	Hughes	Ovarian cancer	14	14	13	1	0	0	0	13
Primary	MiBioGen	Ovarian cancer	21	30	27	2	2	0	0	27
Primary	MiBioGen	Endometrial cancer	21	30	30	NA	NA	NA	0	30
Reverse MR	Lung cancer	Hughes	16	16	14	NA	NA	NA	1	13
Reverse MR	Lung cancer	MiBioGen	16	16	15	NA	NA	NA	1	14
Reverse MR	Breast cancer	MiBioGen	142	142	129	NA	NA	NA	0	129
Reverse MR	Colorectal cancer	MiBioGen	13	13	13	NA	NA	NA	0	13
Reverse MR	Pancreatic cancer	MiBioGen	13	13	13	NA	NA	NA	0	13
Reverse MR	Prostate cancer	Hughes	142	142	127	NA	NA	NA	1	126
Reverse MR	Prostate cancer	MiBioGen	142	142	130	NA	NA	NA	1	125
Reverse MR	Oesophageal cancer	MiBioGen	7	7	7	NA	NA	NA	0	7
Reverse MR	Ovarian cancer	Hughes	12	12	10	NA	NA	NA	0	10
Reverse MR	Endometrial cancer	MiBioGen	16	16	16	NA	NA	NA	0	16
The table shows for the main primary MR analyses and the sensitivity reverse MR analyses, the number of SNPs found in the exposure data, the number then removed due to not being available in the outcome GWAS data, number available when considering proxy SNPs for those that weren’t available and the number removed based on harmonization (palindromic or ambiguous SNPs). Note no sensitivity analyses was performed for microbial traits from Hughes et al. GWAS, with breast cancer, colorectal cancer, endometrial cancer or oesophageal cancer due to these having already been reported in literature. There were no Hughes microbial traits included for follow up in sensitivity analysis for pancreatic cancer, and no MiBioGen traits included for follow up in sensitivity analysis for ovarian cancer, therefore no reverse MR analysis was performed between pancreatic cancer and Hughes traits, or ovarian cancer and MiBioGen traits. Abbreviations: MR = Mendelian randomisation; SNP = single nucleotide polymorphism; GWAS = genome wide association study.

### Sheet: ST6
Supplementary Table 6. Two-sample Mendelian randomization estimates of the effect of each microbial trait identified in the Hughes et al GWAS and MiBioGen GWAS using SNPs identified with a genome-wide significant P-value threshold (P<5x10-8) across cohorts published in Hughes et al. and Kurilshikov et al.
Exposure study	Analysis	outcome	exposure	method	nsnp	beta	SE	scaled beta	scaled SE	pval	OR	l95ci	u95ci
MiBioGen	Primary	Breast cancer	class.Actinobacteria.id.419	Wald ratio	1	-0.0520764	0.0644082	-0.0360889	0.0446349	0.418781	0.949256	0.836678	1.07698
MiBioGen	UK Biobank replication	Breast cancer	class.Actinobacteria.id.419	Wald ratio	1	-0.0120645	0.00765709	-0.00836067	0.00530636	0.11512	0.988008	0.973291	1.00295
MiBioGen	FinnGen replication	Breast cancer	class.Actinobacteria.id.419	Wald ratio	1	-0.0466412	0.162347	-0.0323223	0.112507	0.773888	0.95443	0.694307	1.31201
MiBioGen	Primary	Breast cancer	family.Bifidobacteriaceae.id.433	Inverse variance weighted	2	-0.0139644	0.0664607	-0.00967735	0.0460573	0.833578	0.986133	0.865691	1.12333
MiBioGen	UK Biobank replication	Breast cancer	family.Bifidobacteriaceae.id.433	Inverse variance weighted	2	-0.00971033	0.00654139	-0.00672926	0.00453319	0.137691	0.990337	0.97772	1.00312
MiBioGen	FinnGen replication	Breast cancer	family.Bifidobacteriaceae.id.433	Inverse variance weighted	2	-0.132584	0.159726	-0.0918806	0.11069	0.4065	0.875829	0.640409	1.19779
MiBioGen	Primary	Breast cancer	family.Gastranaerophilales.unknown.id.1000001214	Wald ratio	1	0.105531	0.0591457	0.0731331	0.040988	0.0743819	1.1113	0.989659	1.24789
MiBioGen	UK Biobank replication	Breast cancer	family.Gastranaerophilales.unknown.id.1000001214	Wald ratio	1	0.00945083	0.00761431	0.00654942	0.00527672	0.214535	1.0095	0.994542	1.02467
MiBioGen	FinnGen replication	Breast cancer	family.Gastranaerophilales.unknown.id.1000001214	Wald ratio	1	0.158234	0.155742	0.109656	0.10793	0.309629	1.17144	0.863276	1.58961
MiBioGen	Primary	Breast cancer	family.Oxalobacteraceae.id.2966	Wald ratio	1	-0.133938	0.0583546	-0.092819	0.0404397	0.0217191	0.874644	0.780116	0.980627
MiBioGen	UK Biobank replication	Breast cancer	family.Oxalobacteraceae.id.2966	Wald ratio	1	0.00027225	0.00719132	0.00018867	0.00498359	0.969801	1.00027	0.986272	1.01447
MiBioGen	FinnGen replication	Breast cancer	family.Oxalobacteraceae.id.2966	Wald ratio	1	-0.0191068	0.162408	-0.013241	0.112549	0.906347	0.981075	0.713605	1.3488
MiBioGen	Primary	Breast cancer	family.Peptostreptococcaceae.id.2042	Wald ratio	1	-0.0280947	0.0943607	-0.0194696	0.065392	0.765904	0.972296	0.808122	1.16982
MiBioGen	UK Biobank replication	Breast cancer	family.Peptostreptococcaceae.id.2042	Wald ratio	1	0.00895485	0.0109803	0.00620571	0.00760933	0.414764	1.009	0.987512	1.03095
MiBioGen	FinnGen replication	Breast cancer	family.Peptostreptococcaceae.id.2042	Wald ratio	1	0.0793773	0.28815	0.0550085	0.199688	0.782954	1.08261	0.615452	1.90437
MiBioGen	Primary	Breast cancer	family.Streptococcaceae.id.1850	Wald ratio	1	0.143654	0.0956015	0.0995522	0.0662518	0.132934	1.15448	0.957217	1.39241
MiBioGen	UK Biobank replication	Breast cancer	family.Streptococcaceae.id.1850	Wald ratio	1	0.0181114	0.0121798	0.0125512	0.00844059	0.137013	1.01828	0.994256	1.04288
MiBioGen	FinnGen replication	Breast cancer	family.Streptococcaceae.id.1850	Wald ratio	1	-0.288865	0.320093	-0.200183	0.221825	0.366824	0.749114	0.400017	1.40287
MiBioGen	Primary	Breast cancer	genus..Eubacteriumcoprostanoligenesgroup.id.11375	Wald ratio	1	-0.162445	0.103044	-0.112575	0.0714096	0.114919	0.850062	0.694605	1.04031
MiBioGen	UK Biobank replication	Breast cancer	genus..Eubacteriumcoprostanoligenesgroup.id.11375	Wald ratio	1	0.00598195	0.0122438	0.00414549	0.00848494	0.625146	1.006	0.982145	1.03043
MiBioGen	FinnGen replication	Breast cancer	genus..Eubacteriumcoprostanoligenesgroup.id.11375	Wald ratio	1	-0.12575	0.297227	-0.0871447	0.205978	0.672239	0.881835	0.492473	1.57904
MiBioGen	Primary	Breast cancer	genus..Ruminococcustorquesgroup.id.14377	Wald ratio	1	-0.155665	0.100821	-0.107876	0.0698687	0.122593	0.855846	0.702385	1.04284
MiBioGen	UK Biobank replication	Breast cancer	genus..Ruminococcustorquesgroup.id.14377	Wald ratio	1	-0.0116763	0.0123869	-0.00809166	0.0085841	0.345868	0.988392	0.964684	1.01268
MiBioGen	FinnGen replication	Breast cancer	genus..Ruminococcustorquesgroup.id.14377	Wald ratio	1	-0.207508	0.30391	-0.143803	0.210609	0.494736	0.812607	0.447906	1.47426
MiBioGen	Primary	Breast cancer	genus.Allisonella.id.2174	Wald ratio	1	0.0498203	0.0409406	0.0345255	0.0283718	0.223645	1.05108	0.970035	1.1389
MiBioGen	UK Biobank replication	Breast cancer	genus.Allisonella.id.2174	Wald ratio	1	0.00174801	0.00511343	0.00121137	0.00354361	0.732466	1.00175	0.99176	1.01184
MiBioGen	FinnGen replication	Breast cancer	genus.Allisonella.id.2174	Wald ratio	1	0.0893627	0.118953	0.0619284	0.0824344	0.452506	1.09348	0.866074	1.38059
MiBioGen	Primary	Breast cancer	genus.Bifidobacterium.id.436	Inverse variance weighted	2	-0.0138538	0.0650555	-0.00960066	0.0450835	0.831364	0.986242	0.868174	1.12037
MiBioGen	UK Biobank replication	Breast cancer	genus.Bifidobacterium.id.436	Inverse variance weighted	2	-0.00951786	0.0064056	-0.00659588	0.00443908	0.137315	0.990527	0.978169	1.00304
MiBioGen	FinnGen replication	Breast cancer	genus.Bifidobacterium.id.436	Inverse variance weighted	2	-0.129432	0.156807	-0.0896961	0.108668	0.409134	0.878595	0.646117	1.19472
MiBioGen	Primary	Breast cancer	genus.CandidatusSoleaferrea.id.11350	Wald ratio	1	0.0333558	0.0679842	0.0231156	0.047113	0.62368	1.03392	0.904934	1.18129
MiBioGen	UK Biobank replication	Breast cancer	genus.CandidatusSoleaferrea.id.11350	Wald ratio	1	0.00711156	0.00888211	0.00492831	0.0061553	0.423328	1.00714	0.989755	1.02482
MiBioGen	FinnGen replication	Breast cancer	genus.CandidatusSoleaferrea.id.11350	Wald ratio	1	-0.178864	0.1912	-0.123953	0.132502	0.349539	0.836219	0.574867	1.21639
MiBioGen	Primary	Breast cancer	genus.Enterorhabdus.id.820	Wald ratio	1	-0.163173	0.0645742	-0.113079	0.0447499	0.011507	0.849444	0.748459	0.964054
MiBioGen	UK Biobank replication	Breast cancer	genus.Enterorhabdus.id.820	Wald ratio	1	6.10541e-05	0.00785815	4.23105e-05	0.0054457	0.993801	1.00006	0.984776	1.01558
MiBioGen	FinnGen replication	Breast cancer	genus.Enterorhabdus.id.820	Wald ratio	1	-0.202897	0.184263	-0.140607	0.127695	0.270843	0.816362	0.568899	1.17147
MiBioGen	Primary	Breast cancer	genus.Erysipelatoclostridium.id.11381	Wald ratio	1	0.059122	0.0743973	0.0409716	0.0515573	0.4268	1.0609	0.916955	1.22745
MiBioGen	UK Biobank replication	Breast cancer	genus.Erysipelatoclostridium.id.11381	Wald ratio	1	0.00289661	0.00906486	0.00200735	0.00628195	0.749315	1.0029	0.98524	1.02088
MiBioGen	FinnGen replication	Breast cancer	genus.Erysipelatoclostridium.id.11381	Wald ratio	1	0.184554	0.210749	0.127896	0.146049	0.38119	1.20268	0.795715	1.81779
MiBioGen	UK Biobank replication	Breast cancer	genus.Faecalibacterium.id.2057	Wald ratio	1	0.00341435	0.0140137	0.00236614	0.00971152	0.807507	1.00342	0.976234	1.03136
MiBioGen	FinnGen replication	Breast cancer	genus.Faecalibacterium.id.2057	Wald ratio	1	0.331375	0.306522	0.229643	0.21242	0.279661	1.39288	0.763832	2.53998
MiBioGen	Primary	Breast cancer	genus.Gastranaerophilales.unknown.id.1000001215	Wald ratio	1	0.105531	0.0591457	0.0731331	0.040988	0.0743819	1.1113	0.989659	1.24789
MiBioGen	UK Biobank replication	Breast cancer	genus.Gastranaerophilales.unknown.id.1000001215	Wald ratio	1	0.00945083	0.00761431	0.00654942	0.00527672	0.214535	1.0095	0.994542	1.02467
MiBioGen	FinnGen replication	Breast cancer	genus.Gastranaerophilales.unknown.id.1000001215	Wald ratio	1	0.158234	0.155742	0.109656	0.10793	0.309629	1.17144	0.863276	1.58961
MiBioGen	Primary	Breast cancer	genus.Intestinibacter.id.11345	Wald ratio	1	-0.00381808	0.0867282	-0.00264593	0.0601026	0.964886	0.996189	0.840461	1.18077
MiBioGen	UK Biobank replication	Breast cancer	genus.Intestinibacter.id.11345	Wald ratio	1	-0.000110574	0.0106212	-7.66275e-05	0.00736051	0.991694	0.999889	0.979289	1.02092
MiBioGen	FinnGen replication	Breast cancer	genus.Intestinibacter.id.11345	Wald ratio	1	-0.0786944	0.250274	-0.0545352	0.17344	0.753192	0.924322	0.56596	1.5096
MiBioGen	Primary	Breast cancer	genus.Oxalobacter.id.2978	Wald ratio	1	-0.0313232	0.0522924	-0.021707	0.0362386	0.549172	0.969162	0.874751	1.07376
MiBioGen	UK Biobank replication	Breast cancer	genus.Oxalobacter.id.2978	Wald ratio	1	0.00873831	0.00655997	0.00605565	0.00454606	0.182839	1.00878	0.995889	1.02183
MiBioGen	FinnGen replication	Breast cancer	genus.Oxalobacter.id.2978	Wald ratio	1	0.101797	0.150998	0.0705451	0.104642	0.500211	1.10716	0.823526	1.48848
MiBioGen	Primary	Breast cancer	genus.Peptococcus.id.2037	Wald ratio	1	-0.0485618	0.0580501	-0.0336533	0.0402287	0.402846	0.952598	0.850152	1.06739
MiBioGen	UK Biobank replication	Breast cancer	genus.Peptococcus.id.2037	Wald ratio	1	-0.0102696	0.00711327	-0.00711685	0.0049295	0.148816	0.989783	0.976079	1.00368
MiBioGen	FinnGen replication	Breast cancer	genus.Peptococcus.id.2037	Wald ratio	1	-0.0275582	0.167003	-0.0190978	0.115733	0.868931	0.972818	0.701255	1.34954
MiBioGen	Primary	Breast cancer	genus.Romboutsia.id.11347	Wald ratio	1	-0.0278158	0.0934239	-0.0192763	0.0647428	0.765904	0.972568	0.809833	1.168
MiBioGen	UK Biobank replication	Breast cancer	genus.Romboutsia.id.11347	Wald ratio	1	0.00886595	0.0108713	0.0061441	0.00753379	0.414764	1.00891	0.987635	1.03063
MiBioGen	FinnGen replication	Breast cancer	genus.Romboutsia.id.11347	Wald ratio	1	0.0785893	0.28529	0.0544624	0.197706	0.782954	1.08176	0.618425	1.89223
MiBioGen	Primary	Breast cancer	genus.RuminococcaceaeUCG009.id.11366	Wald ratio	1	0.0243445	0.0753379	0.0168708	0.0522092	0.746591	1.02464	0.883983	1.18769
MiBioGen	FinnGen replication	Breast cancer	genus.RuminococcaceaeUCG009.id.11366	Wald ratio	1	-0.291313	0.182439	-0.20188	0.12643	0.110316	0.747282	0.522624	1.06851
MiBioGen	Primary	Breast cancer	genus.RuminococcaceaeUCG013.id.11370	Wald ratio	1	-0.0790417	0.100022	-0.0547759	0.0693156	0.429388	0.924001	0.759507	1.12412
MiBioGen	UK Biobank replication	Breast cancer	genus.RuminococcaceaeUCG013.id.11370	Wald ratio	1	0.0202469	0.012115	0.0140311	0.00839571	0.0946773	1.02045	0.996508	1.04497
MiBioGen	FinnGen replication	Breast cancer	genus.RuminococcaceaeUCG013.id.11370	Wald ratio	1	0.333776	0.310914	0.231307	0.215464	0.283034	1.39623	0.759104	2.5681
MiBioGen	Primary	Breast cancer	genus.Ruminococcus1.id.11373	Wald ratio	1	0.0217084	0.0979357	0.0150439	0.0678695	0.824579	1.02195	0.843458	1.2382
MiBioGen	UK Biobank replication	Breast cancer	genus.Ruminococcus1.id.11373	Wald ratio	1	0.00918523	0.0118357	0.00636537	0.00820217	0.437714	1.00923	0.986085	1.03291
MiBioGen	FinnGen replication	Breast cancer	genus.Ruminococcus1.id.11373	Wald ratio	1	-0.0952713	0.28269	-0.066023	0.195904	0.736104	0.909126	0.522388	1.58218
MiBioGen	Primary	Breast cancer	genus.Streptococcus.id.1853	Wald ratio	1	0.135631	0.090262	0.0939921	0.0625516	0.132934	1.14526	0.959558	1.3669
MiBioGen	UK Biobank replication	Breast cancer	genus.Streptococcus.id.1853	Wald ratio	1	0.0170999	0.0114995	0.0118502	0.00796917	0.137013	1.01725	0.994576	1.04044
MiBioGen	FinnGen replication	Breast cancer	genus.Streptococcus.id.1853	Wald ratio	1	-0.272731	0.302216	-0.189003	0.209435	0.366824	0.761297	0.42102	1.37659
MiBioGen	Primary	Breast cancer	genus.Tyzzerella3.id.11335	Wald ratio	1	0.0474753	0.0544969	0.0329003	0.0377664	0.38367	1.04862	0.942388	1.16683
MiBioGen	UK Biobank replication	Breast cancer	genus.Tyzzerella3.id.11335	Wald ratio	1	0.00113795	0.00630866	0.000788601	0.0043719	0.856855	1.00114	0.988836	1.01359
MiBioGen	FinnGen replication	Breast cancer	genus.Tyzzerella3.id.11335	Wald ratio	1	0.0226991	0.151328	0.0157305	0.10487	0.880765	1.02296	0.760406	1.37617
MiBioGen	Primary	Breast cancer	order.Bifidobacteriales.id.432	Inverse variance weighted	2	-0.0139644	0.0664607	-0.00967735	0.0460573	0.833578	0.986133	0.865691	1.12333
MiBioGen	UK Biobank replication	Breast cancer	order.Bifidobacteriales.id.432	Inverse variance weighted	2	-0.00971033	0.00654139	-0.00672926	0.00453319	0.137691	0.990337	0.97772	1.00312
MiBioGen	FinnGen replication	Breast cancer	order.Bifidobacteriales.id.432	Inverse variance weighted	2	-0.132584	0.159726	-0.0918806	0.11069	0.4065	0.875829	0.640409	1.19779
MiBioGen	Primary	Breast cancer	order.Gastranaerophilales.id.1591	Wald ratio	1	0.105531	0.0591457	0.0731331	0.040988	0.0743819	1.1113	0.989659	1.24789
MiBioGen	UK Biobank replication	Breast cancer	order.Gastranaerophilales.id.1591	Wald ratio	1	0.00945083	0.00761431	0.00654942	0.00527672	0.214535	1.0095	0.994542	1.02467
MiBioGen	FinnGen replication	Breast cancer	order.Gastranaerophilales.id.1591	Wald ratio	1	0.158234	0.155742	0.109656	0.10793	0.309629	1.17144	0.863276	1.58961
MiBioGen	Primary	Breast cancer	phylum.Actinobacteria.id.400	Wald ratio	1	-0.106066	0.0813608	-0.0735037	0.056383	0.192353	0.899365	0.766797	1.05485
MiBioGen	UK Biobank replication	Breast cancer	phylum.Actinobacteria.id.400	Wald ratio	1	-0.0123059	0.00949542	-0.00852796	0.00658033	0.194983	0.98777	0.969556	1.00633
MiBioGen	FinnGen replication	Breast cancer	phylum.Actinobacteria.id.400	Wald ratio	1	0.0300047	0.207725	0.0207933	0.143953	0.88515	1.03046	0.685823	1.54828
MiBioGen	Primary	Colorectal cancer	class.Actinobacteria.id.419	Wald ratio	1	0.330834	0.0767277	0.229268	0.0531723	1.62e-05	1.39213	1.19775	1.61805
MiBioGen	FinnGen replication	Colorectal cancer	class.Actinobacteria.id.419	Wald ratio	1	0.356984	0.247557	0.24739	0.171557	0.149294	1.42901	0.879653	2.32146
MiBioGen	Primary	Colorectal cancer	family.Bifidobacteriaceae.id.433	Inverse variance weighted	2	0.225825	0.171593	0.156496	0.118914	0.188158	1.25336	0.895388	1.75444
MiBioGen	FinnGen replication	Colorectal cancer	family.Bifidobacteriaceae.id.433	Inverse variance weighted	2	0.317778	0.206431	0.22022	0.143056	0.123708	1.37407	0.916837	2.05933
MiBioGen	Primary	Colorectal cancer	family.Gastranaerophilales.unknown.id.1000001214	Wald ratio	1	0.0997419	0.0730314	0.0691211	0.0506108	0.172021	1.10489	0.957529	1.27492
MiBioGen	FinnGen replication	Colorectal cancer	family.Gastranaerophilales.unknown.id.1000001214	Wald ratio	1	-0.320207	0.236729	-0.221903	0.164053	0.176173	0.725999	0.456487	1.15463
MiBioGen	Primary	Colorectal cancer	family.Oxalobacteraceae.id.2966	Wald ratio	1	-0.229312	0.0693732	-0.158913	0.0480756	0.000948121	0.79508	0.694	0.910883
MiBioGen	FinnGen replication	Colorectal cancer	family.Oxalobacteraceae.id.2966	Wald ratio	1	0.00238835	0.246796	0.00165513	0.17103	0.992279	1.00239	0.61796	1.62598
MiBioGen	Primary	Colorectal cancer	family.Peptostreptococcaceae.id.2042	Wald ratio	1	0.0176574	0.11044	0.0122366	0.0765349	0.872974	1.01781	0.81971	1.2638
MiBioGen	FinnGen replication	Colorectal cancer	family.Peptostreptococcaceae.id.2042	Wald ratio	1	0.963401	0.436031	0.667637	0.30217	0.0271415	2.62059	1.11492	6.15967
MiBioGen	Primary	Colorectal cancer	family.Streptococcaceae.id.1850	Wald ratio	1	0.0772155	0.115104	0.0535104	0.0797671	0.502327	1.08027	0.862096	1.35367
MiBioGen	FinnGen replication	Colorectal cancer	family.Streptococcaceae.id.1850	Wald ratio	1	0.145534	0.474133	0.100855	0.328574	0.758884	1.15666	0.456682	2.92951
MiBioGen	Primary	Colorectal cancer	genus..Eubacteriumcoprostanoligenesgroup.id.11375	Wald ratio	1	-0.110084	0.125059	-0.0762883	0.0866657	0.378719	0.895759	0.701034	1.14457
MiBioGen	FinnGen replication	Colorectal cancer	genus..Eubacteriumcoprostanoligenesgroup.id.11375	Wald ratio	1	-0.341915	0.453115	-0.236947	0.314009	0.450497	0.710409	0.292286	1.72666
MiBioGen	Primary	Colorectal cancer	genus..Ruminococcustorquesgroup.id.14377	Wald ratio	1	-0.544861	0.122219	-0.377589	0.0846978	8.27e-06	0.579922	0.456389	0.736894
MiBioGen	FinnGen replication	Colorectal cancer	genus..Ruminococcustorquesgroup.id.14377	Wald ratio	1	0.00653569	0.4624	0.00452924	0.320443	0.988723	1.00656	0.406664	2.49139
MiBioGen	Primary	Colorectal cancer	genus.Allisonella.id.2174	Wald ratio	1	0.0203933	0.0496873	0.0141325	0.0344333	0.681489	1.0206	0.925896	1.125
MiBioGen	FinnGen replication	Colorectal cancer	genus.Allisonella.id.2174	Wald ratio	1	0.40302	0.181093	0.279293	0.125497	0.0260483	1.49634	1.04925	2.13392
MiBioGen	Primary	Colorectal cancer	genus.Bifidobacterium.id.436	Inverse variance weighted	2	0.22161	0.167459	0.153576	0.116049	0.185714	1.24808	0.898876	1.73296
MiBioGen	FinnGen replication	Colorectal cancer	genus.Bifidobacterium.id.436	Inverse variance weighted	2	0.311366	0.202195	0.215777	0.140121	0.123578	1.36529	0.91857	2.02926
MiBioGen	Primary	Colorectal cancer	genus.CandidatusSoleaferrea.id.11350_19:48061066	Wald ratio	1	0.0239692	0.106435	0.0166106	0.0737592	0.821823	1.02426	0.831401	1.26185
MiBioGen	FinnGen replication	Colorectal cancer	genus.CandidatusSoleaferrea.id.11350_19:48061066	Wald ratio	1	-0.413238	0.375294	-0.286374	0.260079	0.270852	0.661505	0.317012	1.38035
MiBioGen	Primary	Colorectal cancer	genus.Enterorhabdus.id.820	Wald ratio	1	-0.115806	0.0758049	-0.0802539	0.0525328	0.126589	0.890648	0.767679	1.03331
MiBioGen	FinnGen replication	Colorectal cancer	genus.Enterorhabdus.id.820	Wald ratio	1	0.128363	0.280536	0.0889558	0.194411	0.647265	1.13697	0.65607	1.97035
MiBioGen	Primary	Colorectal cancer	genus.Erysipelatoclostridium.id.11381	Wald ratio	1	-0.0406732	0.088689	-0.0281865	0.0614615	0.646518	0.960143	0.806942	1.14243
MiBioGen	FinnGen replication	Colorectal cancer	genus.Erysipelatoclostridium.id.11381	Wald ratio	1	0.648917	0.322673	0.4497	0.223612	0.0443181	1.91347	1.01662	3.60152
MiBioGen	Primary	Colorectal cancer	genus.Faecalibacterium.id.2057	Wald ratio	1	-0.145731	0.120665	-0.100992	0.0836207	0.22715	0.86439	0.682335	1.09502
MiBioGen	FinnGen replication	Colorectal cancer	genus.Faecalibacterium.id.2057	Wald ratio	1	-0.281548	0.413358	-0.195113	0.286457	0.495794	0.754615	0.335635	1.69661
MiBioGen	Primary	Colorectal cancer	genus.Gastranaerophilales.unknown.id.1000001215	Wald ratio	1	0.0997419	0.0730314	0.0691211	0.0506108	0.172021	1.10489	0.957529	1.27492
MiBioGen	FinnGen replication	Colorectal cancer	genus.Gastranaerophilales.unknown.id.1000001215	Wald ratio	1	-0.320207	0.236729	-0.221903	0.164053	0.176173	0.725999	0.456487	1.15463
MiBioGen	Primary	Colorectal cancer	genus.Intestinibacter.id.11345_4:14343003	Wald ratio	1	-0.115631	0.123331	-0.080132	0.0854681	0.348467	0.890804	0.699522	1.13439
MiBioGen	FinnGen replication	Colorectal cancer	genus.Intestinibacter.id.11345_4:14343003	Wald ratio	1	0.198306	0.452386	0.137426	0.313503	0.661128	1.21934	0.502394	2.95939
MiBioGen	Primary	Colorectal cancer	genus.Oxalobacter.id.2978	Wald ratio	1	-0.11666	0.0636251	-0.0808452	0.0440922	0.0667209	0.889888	0.785555	1.00808
MiBioGen	FinnGen replication	Colorectal cancer	genus.Oxalobacter.id.2978	Wald ratio	1	0.144212	0.230739	0.0999389	0.159902	0.531971	1.15513	0.734888	1.81568
MiBioGen	Primary	Colorectal cancer	genus.Peptococcus.id.2037	Wald ratio	1	-0.024409	0.0703142	-0.0169154	0.0487278	0.728485	0.975887	0.85025	1.12009
MiBioGen	FinnGen replication	Colorectal cancer	genus.Peptococcus.id.2037	Wald ratio	1	0.0826746	0.254638	0.0572935	0.176464	0.745427	1.08619	0.659406	1.78919
MiBioGen	Primary	Colorectal cancer	genus.Romboutsia.id.11347	Wald ratio	1	0.0174821	0.109344	0.0121151	0.0757751	0.872974	1.01764	0.821329	1.26086
MiBioGen	FinnGen replication	Colorectal cancer	genus.Romboutsia.id.11347	Wald ratio	1	0.953837	0.431703	0.661009	0.29917	0.0271415	2.59565	1.11371	6.04949
MiBioGen	Primary	Colorectal cancer	genus.RuminococcaceaeUCG009.id.11366	Wald ratio	1	-0.0832773	0.0984609	-0.0577112	0.0682334	0.39767	0.920096	0.758615	1.11595
MiBioGen	FinnGen replication	Colorectal cancer	genus.RuminococcaceaeUCG009.id.11366	Wald ratio	1	0.410487	0.278807	0.284467	0.193213	0.140941	1.50755	0.872864	2.60374
MiBioGen	Primary	Colorectal cancer	genus.RuminococcaceaeUCG013.id.11370	Wald ratio	1	0.194899	0.11875	0.135065	0.0822938	0.100745	1.21519	0.962856	1.53365
MiBioGen	FinnGen replication	Colorectal cancer	genus.RuminococcaceaeUCG013.id.11370	Wald ratio	1	0.522763	0.473992	0.362275	0.328476	0.270073	1.68668	0.666136	4.27074
MiBioGen	Primary	Colorectal cancer	genus.Ruminococcus1.id.11373	Wald ratio	1	0.167359	0.115251	0.11598	0.0798687	0.146466	1.18218	0.943148	1.48179
MiBioGen	FinnGen replication	Colorectal cancer	genus.Ruminococcus1.id.11373	Wald ratio	1	0.140564	0.431064	0.097411	0.298727	0.744359	1.15092	0.494444	2.67901
MiBioGen	Primary	Colorectal cancer	genus.Streptococcus.id.1853	Wald ratio	1	0.0733048	0.109274	0.0508003	0.0757272	0.502327	1.07606	0.8686	1.33307
MiBioGen	FinnGen replication	Colorectal cancer	genus.Streptococcus.id.1853	Wald ratio	1	0.138163	0.45012	0.0957469	0.311933	0.758884	1.14816	0.475175	2.7743
MiBioGen	FinnGen replication	Colorectal cancer	genus.Tyzzerella3.id.11335	Wald ratio	1	-0.233044	0.230018	-0.1615	0.159402	0.310985	0.792118	0.504655	1.24333
MiBioGen	Primary	Colorectal cancer	order.Bifidobacteriales.id.432	Inverse variance weighted	2	0.225825	0.171593	0.156496	0.118914	0.188158	1.25336	0.895388	1.75444
MiBioGen	FinnGen replication	Colorectal cancer	order.Bifidobacteriales.id.432	Inverse variance weighted	2	0.317778	0.206431	0.22022	0.143056	0.123708	1.37407	0.916837	2.05933
MiBioGen	Primary	Colorectal cancer	order.Gastranaerophilales.id.1591	Wald ratio	1	0.0997419	0.0730314	0.0691211	0.0506108	0.172021	1.10489	0.957529	1.27492
MiBioGen	FinnGen replication	Colorectal cancer	order.Gastranaerophilales.id.1591	Wald ratio	1	-0.320207	0.236729	-0.221903	0.164053	0.176173	0.725999	0.456487	1.15463
MiBioGen	Primary	Colorectal cancer	phylum.Actinobacteria.id.400	Wald ratio	1	0.349905	0.0966004	0.242484	0.0669441	0.000292125	1.41893	1.17418	1.71471
MiBioGen	FinnGen replication	Colorectal cancer	phylum.Actinobacteria.id.400	Wald ratio	1	0.533161	0.317358	0.36948	0.219929	0.0929573	1.70431	0.914974	3.1746
MiBioGen	Primary	Endometrial cancer	class.Actinobacteria.id.419	Wald ratio	1	-0.194145	0.161062	-0.134542	0.111616	0.23	0.823539	0.6006	1.12923
MiBioGen	Primary	Endometrial cancer	family.Bifidobacteriaceae.id.433	Inverse variance weighted	2	-0.147615	0.133468	-0.102297	0.0924933	0.27	0.862763	0.664173	1.12073
MiBioGen	Primary	Endometrial cancer	family.Gastranaerophilales.unknown.id.1000001214	Wald ratio	1	0.219308	0.151926	0.151981	0.105285	0.15	1.24522	0.924533	1.67713
MiBioGen	Primary	Endometrial cancer	family.Oxalobacteraceae.id.2966	Wald ratio	1	0.353741	0.145439	0.245143	0.100789	0.015	1.42439	1.07109	1.89421
MiBioGen	Primary	Endometrial cancer	family.Peptostreptococcaceae.id.2042	Wald ratio	1	0.0315879	0.229781	0.0218904	0.159238	0.89	1.03209	0.657847	1.61924
MiBioGen	Primary	Endometrial cancer	family.Streptococcaceae.id.1850	Wald ratio	1	0.567337	0.240879	0.393164	0.166929	0.019	1.76356	1.09989	2.82769
MiBioGen	Primary	Endometrial cancer	genus..Eubacteriumcoprostanoligenesgroup.id.11375	Wald ratio	1	-0.100882	0.259165	-0.0699111	0.179602	0.7	0.90404	0.543978	1.50243
MiBioGen	Primary	Endometrial cancer	genus..Ruminococcustorquesgroup.id.14377	Wald ratio	1	0.00634335	0.254998	0.00439594	0.176714	0.98	1.00636	0.610515	1.65888
MiBioGen	Primary	Endometrial cancer	genus.Allisonella.id.2174	Wald ratio	1	-0.0424141	0.102798	-0.029393	0.0712394	0.68	0.958473	0.783567	1.17242
MiBioGen	Primary	Endometrial cancer	genus.Bifidobacterium.id.436	Inverse variance weighted	2	-0.144775	0.130738	-0.100329	0.0906013	0.27	0.865217	0.669636	1.11792
MiBioGen	Primary	Endometrial cancer	genus.CandidatusSoleaferrea.id.11350	Wald ratio	1	-0.209593	0.17145	-0.145248	0.118815	0.22	0.810914	0.579473	1.13479
MiBioGen	Primary	Endometrial cancer	genus.Enterorhabdus.id.820	Wald ratio	1	-0.419105	0.159998	-0.29044	0.110878	0.0088	0.657635	0.480609	0.899866
MiBioGen	Primary	Endometrial cancer	genus.Erysipelatoclostridium.id.11381	Wald ratio	1	0.293351	0.18558	0.203292	0.128607	0.11	1.34091	0.932035	1.92916
MiBioGen	Primary	Endometrial cancer	genus.Faecalibacterium.id.2057	Wald ratio	1	-0.0970239	0.261673	-0.0672375	0.181339	0.71	0.907534	0.543404	1.51567
MiBioGen	Primary	Endometrial cancer	genus.Gastranaerophilales.unknown.id.1000001215	Wald ratio	1	0.219308	0.151926	0.151981	0.105285	0.15	1.24522	0.924533	1.67713
MiBioGen	Primary	Endometrial cancer	genus.Intestinibacter.id.11345	Wald ratio	1	-0.128239	0.216381	-0.0888698	0.149952	0.55	0.879643	0.575598	1.34429
MiBioGen	Primary	Endometrial cancer	genus.Oxalobacter.id.2978	Wald ratio	1	0.094877	0.132454	0.0657498	0.0917909	0.47	1.09952	0.84812	1.42545
MiBioGen	Primary	Endometrial cancer	genus.Peptococcus.id.2037	Wald ratio	1	0.203712	0.144221	0.141173	0.0999451	0.16	1.22595	0.924076	1.62643
MiBioGen	Primary	Endometrial cancer	genus.Romboutsia.id.11347	Wald ratio	1	0.0312743	0.2275	0.0216731	0.157657	0.89	1.03177	0.660588	1.61151
MiBioGen	Primary	Endometrial cancer	genus.RuminococcaceaeUCG009.id.11366	Wald ratio	1	-0.0516943	0.187436	-0.0358242	0.129893	0.78	0.949619	0.657659	1.37119
MiBioGen	Primary	Endometrial cancer	genus.RuminococcaceaeUCG013.id.11370	Wald ratio	1	-0.223903	0.249609	-0.155164	0.172979	0.37	0.799393	0.490104	1.30386
MiBioGen	Primary	Endometrial cancer	genus.Ruminococcus1.id.11373	Wald ratio	1	0.0170964	0.242709	0.0118478	0.168197	0.94	1.01724	0.63216	1.6369
MiBioGen	Primary	Endometrial cancer	genus.Streptococcus.id.1853	Wald ratio	1	0.538603	0.228679	0.373252	0.158475	0.019	1.71361	1.0946	2.68267
MiBioGen	Primary	Endometrial cancer	genus.Tyzzerella3.id.11335	Wald ratio	1	-0.00642581	0.135406	-0.00445308	0.0938361	0.96	0.993595	0.761991	1.29559
MiBioGen	Primary	Endometrial cancer	order.Bifidobacteriales.id.432	Inverse variance weighted	2	-0.147615	0.133468	-0.102297	0.0924933	0.27	0.862763	0.664173	1.12073
MiBioGen	Primary	Endometrial cancer	order.Gastranaerophilales.id.1591	Wald ratio	1	0.219308	0.151926	0.151981	0.105285	0.15	1.24522	0.924533	1.67713
MiBioGen	Primary	Endometrial cancer	phylum.Actinobacteria.id.400	Wald ratio	1	-0.248828	0.204307	-0.172438	0.141585	0.22	0.779714	0.522427	1.16371
Hughes	UK Biobank replication	Lung cancer	C_Gammaproteobacteria_RNT	Wald ratio	1	0.0014968	0.0010935	0.00103728	0.000757794	0.171056	1.0015	0.999354	1.00365
Hughes	FinnGen replication	Lung cancer	C_Gammaproteobacteria_RNT	Wald ratio	1	-0.0827309	0.210342	-0.0573325	0.145767	0.694086	0.920599	0.60957	1.39033
MiBioGen	Primary	Lung cancer	class.Actinobacteria.id.419	Wald ratio	1	-0.124131	0.125886	-0.0860228	0.0872392	0.324105	0.883264	0.690135	1.13044
MiBioGen	UK Biobank replication	Lung cancer	class.Actinobacteria.id.419	Wald ratio	1	-0.00423401	0.00196581	-0.00293417	0.00136231	0.0312537	0.995775	0.991946	0.999619
MiBioGen	FinnGen replication	Lung cancer	class.Actinobacteria.id.419	Wald ratio	1	0.188359	0.327385	0.130533	0.226878	0.56506	1.20727	0.635517	2.2934
Hughes	Primary	Lung cancer	F_Sutterellaceae_HB	Wald ratio	1	-0.0313226	0.0303058	-0.0217065	0.0210019	0.301346	0.978527	1.02122	1.01965
Hughes	UK Biobank replication	Lung cancer	F_Sutterellaceae_HB	Wald ratio	1	0.000279602	0.000409448	0.000193764	0.000283747	0.494686	1.00019	1.00028	1.00075
Hughes	FinnGen replication	Lung cancer	F_Sutterellaceae_HB	Wald ratio	1	-0.105891	0.144762	-0.0733825	0.10032	0.464485	0.929245	1.10553	1.13116
MiBioGen	Primary	Lung cancer	family.Bifidobacteriaceae.id.433	Inverse variance weighted	2	-0.12752	0.104365	-0.0883712	0.0723249	0.221759	0.880276	0.717434	1.08008
MiBioGen	UK Biobank replication	Lung cancer	family.Bifidobacteriaceae.id.433	Inverse variance weighted	2	-0.0036403	0.00168065	-0.00252273	0.00116469	0.0303111	0.996366	0.99309	0.999654
MiBioGen	FinnGen replication	Lung cancer	family.Bifidobacteriaceae.id.433	Inverse variance weighted	2	0.295939	0.272429	0.205086	0.188793	0.277347	1.34439	0.788186	2.29309
MiBioGen	Primary	Lung cancer	family.Gastranaerophilales.unknown.id.1000001214	Wald ratio	1	0.0873074	0.115847	0.060504	0.0802823	0.451065	1.09123	0.869572	1.36939
MiBioGen	UK Biobank replication	Lung cancer	family.Gastranaerophilales.unknown.id.1000001214	Wald ratio	1	-0.00304629	0.00196049	-0.00211108	0.00135862	0.120221	0.996958	0.993135	1.0008
MiBioGen	FinnGen replication	Lung cancer	family.Gastranaerophilales.unknown.id.1000001214	Wald ratio	1	0.0479687	0.312731	0.0332423	0.216723	0.878094	1.04914	0.568369	1.93658
MiBioGen	Primary	Lung cancer	family.Oxalobacteraceae.id.2966	Wald ratio	1	0.0697755	0.109601	0.0483544	0.0759538	0.524366	1.07227	0.864985	1.32922
MiBioGen	UK Biobank replication	Lung cancer	family.Oxalobacteraceae.id.2966	Wald ratio	1	0.002579	0.00185206	0.00178724	0.00128348	0.163771	1.00258	0.99895	1.00623
MiBioGen	FinnGen replication	Lung cancer	family.Oxalobacteraceae.id.2966	Wald ratio	1	-0.0692622	0.324816	-0.0479987	0.225097	0.831143	0.933082	0.493664	1.76363
MiBioGen	Primary	Lung cancer	family.Peptostreptococcaceae.id.2042	Wald ratio	1	-0.0654819	0.177131	-0.045379	0.122752	0.71162	0.936616	0.661888	1.32537
MiBioGen	UK Biobank replication	Lung cancer	family.Peptostreptococcaceae.id.2042	Wald ratio	1	-0.00248441	0.00282328	-0.0017217	0.00195653	0.378873	0.997519	0.992014	1.00305
MiBioGen	FinnGen replication	Lung cancer	family.Peptostreptococcaceae.id.2042	Wald ratio	1	0.925344	0.574126	0.641263	0.397869	0.107018	2.52273	0.818777	7.7728
MiBioGen	Primary	Lung cancer	family.Streptococcaceae.id.1850	Wald ratio	1	0.386651	0.185885	0.267949	0.128818	0.03752	1.47204	1.02257	2.11909
MiBioGen	UK Biobank replication	Lung cancer	family.Streptococcaceae.id.1850	Wald ratio	1	-0.00179795	0.00306398	-0.00124598	0.00212334	0.557336	0.998204	0.992227	1.00422
MiBioGen	FinnGen replication	Lung cancer	family.Streptococcaceae.id.1850	Wald ratio	1	-1.03329	0.632688	-0.716069	0.438453	0.102433	0.355835	0.102966	1.22971
Hughes	Primary	Lung cancer	G_Bifidobacterium_RNT	Wald ratio	1	-0.11682	0.109879	-0.0809564	0.076146	0.287703	0.889745	0.717356	1.10356
Hughes	UK Biobank replication	Lung cancer	G_Bifidobacterium_RNT	Wald ratio	1	-0.00360604	0.00170889	-0.00249898	0.00118426	0.0348442	0.9964	0.993069	0.999743
Hughes	FinnGen replication	Lung cancer	G_Bifidobacterium_RNT	Wald ratio	1	0.211035	0.285288	0.146247	0.197704	0.459466	1.23496	0.706008	2.1602
Hughes	Primary	Lung cancer	G_Butyricicoccus_RNT	Wald ratio	1	-0.0873286	0.0897945	-0.0605188	0.0622276	0.330782	0.916376	0.768491	1.09272
Hughes	UK Biobank replication	Lung cancer	G_Butyricicoccus_RNT	Wald ratio	1	0.000680118	0.00153335	0.000471322	0.00106261	0.657367	1.00068	0.997677	1.00369
Hughes	FinnGen replication	Lung cancer	G_Butyricicoccus_RNT	Wald ratio	1	0.386267	0.291743	0.267683	0.202178	0.185503	1.47148	0.830649	2.60669
Hughes	UK Biobank replication	Lung cancer	G_Coprococcus_HB	Wald ratio	1	-7.82203e-05	0.000605572	-5.42067e-05	0.000419661	0.897225	0.999946	1.00042	1.00077
Hughes	FinnGen replication	Lung cancer	G_Coprococcus_HB	Wald ratio	1	0.0685543	0.0987247	0.0475081	0.0684162	0.487433	1.04865	1.07081	1.19914
Hughes	Primary	Lung cancer	G_Dialister_HB	Wald ratio	1	-0.0198556	0.0421253	-0.0137599	0.0291928	0.637394	0.986334	1.02962	1.04442
Hughes	UK Biobank replication	Lung cancer	G_Dialister_HB	Wald ratio	1	-0.0012061	0.000681425	-0.00083583	0.000472228	0.0767316	0.999165	1.00047	1.00009
Hughes	FinnGen replication	Lung cancer	G_Dialister_HB	Wald ratio	1	-0.0246044	0.124641	-0.0170508	0.086376	0.843512	0.983094	1.09022	1.16445
Hughes	Primary	Lung cancer	G_Parabacteroides_RNT	Wald ratio	1	-0.179363	0.0859449	-0.124298	0.0595598	0.0368924	0.835803	0.70623	0.989148
Hughes	UK Biobank replication	Lung cancer	G_Parabacteroides_RNT	Wald ratio	1	-0.000165412	0.00132688	-0.00011463	0.000919528	0.900791	0.999835	0.997238	1.00244
Hughes	FinnGen replication	Lung cancer	G_Parabacteroides_RNT	Wald ratio	1	0.381025	0.254202	0.264051	0.176162	0.133898	1.46378	0.889397	2.40912
Hughes	Primary	Lung cancer	G_Ruminococcus_HB	Wald ratio	1	-0.0180689	0.0259126	-0.0125217	0.0179575	0.485616	0.987556	1.01812	1.02293
Hughes	UK Biobank replication	Lung cancer	G_Ruminococcus_HB	Wald ratio	1	0.000501524	0.000509782	0.000347556	0.000353279	0.325213	1.00035	1.00035	1.00104
Hughes	FinnGen replication	Lung cancer	G_Ruminococcus_HB	Wald ratio	1	0.0765356	0.0369733	0.0530392	0.0256225	0.03845	1.05447	1.02595	1.10878
Hughes	Primary	Lung cancer	G_unclassified_F_Erysipelotrichaceae_HB	Wald ratio	1	-0.0617617	0.0363961	-0.0428008	0.0252225	0.0897099	0.958102	1.02554	1.00666
Hughes	UK Biobank replication	Lung cancer	G_unclassified_F_Erysipelotrichaceae_HB	Wald ratio	1	0.000124165	0.000573839	8.60462e-05	0.00039767	0.828695	1.00009	1.0004	1.00087
Hughes	FinnGen replication	Lung cancer	G_unclassified_F_Erysipelotrichaceae_HB	Wald ratio	1	-0.00565785	0.12912	-0.00392089	0.0894802	0.965049	0.996087	1.09361	1.18704
Hughes	Primary	Lung cancer	G_unclassified_F_Porphyromonadaceae_RNT	Wald ratio	1	-0.0419431	0.0679305	-0.0290666	0.0470758	0.536944	0.958924	0.839384	1.09549
Hughes	UK Biobank replication	Lung cancer	G_unclassified_F_Porphyromonadaceae_RNT	Wald ratio	1	0.00142998	0.00109521	0.000990975	0.000758981	0.191666	1.00143	0.999284	1.00358
Hughes	FinnGen replication	Lung cancer	G_unclassified_F_Porphyromonadaceae_RNT	Wald ratio	1	0.0779288	0.187437	0.0540047	0.129894	0.677585	1.08105	0.748677	1.56097
Hughes	Primary	Lung cancer	G_unclassified_O_Bacteroidales_HB	Wald ratio	1	-0.0427336	0.0432963	-0.0296144	0.0300043	0.323641	0.97082	1.03046	1.02962
Hughes	UK Biobank replication	Lung cancer	G_unclassified_O_Bacteroidales_HB	Wald ratio	1	-3.73112e-05	0.000665223	-2.58566e-05	0.000460999	0.955272	0.999974	1.00046	1.00088
Hughes	FinnGen replication	Lung cancer	G_unclassified_O_Bacteroidales_HB	Wald ratio	1	0.252067	0.116452	0.174682	0.0807013	0.0304216	1.19087	1.08405	1.39495
Hughes	Primary	Lung cancer	G_unclassified_P_Firmicutes_HB	Wald ratio	1	-0.00511358	0.0350712	-0.00354371	0.0243044	0.884075	0.996463	1.0246	1.04508
Hughes	UK Biobank replication	Lung cancer	G_unclassified_P_Firmicutes_HB	Wald ratio	1	0.000413241	0.000503113	0.000286376	0.000348657	0.411437	1.00029	1.00035	1.00097
Hughes	FinnGen replication	Lung cancer	G_unclassified_P_Firmicutes_HB	Wald ratio	1	0.0176377	0.0885151	0.0122229	0.061341	0.842058	1.0123	1.06326	1.14162
Hughes	Primary	Lung cancer	G_unclassified_P_Firmicutes_RNT	Wald ratio	1	0.118157	0.0906516	0.0818827	0.0628216	0.192432	1.12542	0.942216	1.34425
Hughes	UK Biobank replication	Lung cancer	G_unclassified_P_Firmicutes_RNT	Wald ratio	1	0.00264341	0.00149486	0.00183188	0.00103594	0.0770053	1.00265	0.999714	1.00559
Hughes	FinnGen replication	Lung cancer	G_unclassified_P_Firmicutes_RNT	Wald ratio	1	-0.00139528	0.270685	-0.000966932	0.187585	0.995887	0.998606	0.587465	1.69748
Hughes	UK Biobank replication	Lung cancer	G_Veillonella_HB	Wald ratio	1	0.000528621	0.000685381	0.000366335	0.000474969	0.440541	1.00037	1.00048	1.0013
Hughes	FinnGen replication	Lung cancer	G_Veillonella_HB	Wald ratio	1	-0.0251818	0.164389	-0.017451	0.113922	0.878253	0.9827	1.12066	1.22855
MiBioGen	Primary	Lung cancer	genus..Eubacteriumcoprostanoligenesgroup.id.11375	Wald ratio	1	-0.221852	0.20783	-0.153743	0.144026	0.285761	0.801034	0.533018	1.20381
MiBioGen	UK Biobank replication	Lung cancer	genus..Eubacteriumcoprostanoligenesgroup.id.11375	Wald ratio	1	-0.00374474	0.00314797	-0.0025951	0.00218154	0.234214	0.996262	0.990134	1.00243
MiBioGen	FinnGen replication	Lung cancer	genus..Eubacteriumcoprostanoligenesgroup.id.11375	Wald ratio	1	0.549766	0.59965	0.380988	0.415558	0.359242	1.73285	0.534968	5.61297
MiBioGen	Primary	Lung cancer	genus..Ruminococcustorquesgroup.id.14377	Wald ratio	1	-0.371082	0.196414	-0.25716	0.136115	0.0588536	0.689987	0.469516	1.01399
MiBioGen	UK Biobank replication	Lung cancer	genus..Ruminococcustorquesgroup.id.14377	Wald ratio	1	-0.000134793	0.00318595	-9.34114e-05	0.00220787	0.966253	0.999865	0.993641	1.00613
MiBioGen	FinnGen replication	Lung cancer	genus..Ruminococcustorquesgroup.id.14377	Wald ratio	1	-0.336588	0.609453	-0.233256	0.422351	0.580757	0.714203	0.216294	2.3583
MiBioGen	Primary	Lung cancer	genus.Allisonella.id.2174	Wald ratio	1	-0.0216761	0.079805	-0.0150215	0.0553049	0.78592	0.978557	0.836864	1.14424
MiBioGen	UK Biobank replication	Lung cancer	genus.Allisonella.id.2174	Wald ratio	1	-0.000436329	0.00131435	-0.000302376	0.000910843	0.739909	0.999564	0.996992	1.00214
MiBioGen	FinnGen replication	Lung cancer	genus.Allisonella.id.2174	Wald ratio	1	-0.0254477	0.23909	-0.0176352	0.165689	0.915237	0.974873	0.610142	1.55763
MiBioGen	Primary	Lung cancer	genus.Bifidobacterium.id.436	Inverse variance weighted	2	-0.124865	0.10223	-0.0865316	0.0708451	0.221927	0.882616	0.722357	1.07843
MiBioGen	UK Biobank replication	Lung cancer	genus.Bifidobacterium.id.436	Inverse variance weighted	2	-0.00356671	0.00164575	-0.00247173	0.00114051	0.0302181	0.99644	0.993231	0.999659
MiBioGen	FinnGen replication	Lung cancer	genus.Bifidobacterium.id.436	Inverse variance weighted	2	0.289304	0.266845	0.200487	0.184924	0.278292	1.3355	0.791589	2.25313
MiBioGen	UK Biobank replication	Lung cancer	genus.CandidatusSoleaferrea.id.11350	Wald ratio	1	0.00851117	0.0022799	0.00589824	0.00157997	0.000189118	1.00855	1.00405	1.01306
MiBioGen	FinnGen replication	Lung cancer	genus.CandidatusSoleaferrea.id.11350	Wald ratio	1	-0.350019	0.38497	-0.242563	0.266784	0.363238	0.704675	0.331357	1.49859
MiBioGen	Primary	Lung cancer	genus.Enterorhabdus.id.820	Wald ratio	1	-0.151096	0.121158	-0.10471	0.0839628	0.212363	0.859765	0.678028	1.09021
MiBioGen	UK Biobank replication	Lung cancer	genus.Enterorhabdus.id.820	Wald ratio	1	0.00360415	0.00201867	0.00249768	0.00139894	0.0741947	1.00361	0.999648	1.00759
MiBioGen	FinnGen replication	Lung cancer	genus.Enterorhabdus.id.820	Wald ratio	1	-0.584881	0.369562	-0.405323	0.256106	0.113505	0.557172	0.27003	1.14965
MiBioGen	Primary	Lung cancer	genus.Erysipelatoclostridium.id.11381	Wald ratio	1	-0.164047	0.144774	-0.113685	0.100328	0.257161	0.848702	0.63903	1.12717
MiBioGen	UK Biobank replication	Lung cancer	genus.Erysipelatoclostridium.id.11381	Wald ratio	1	0.00652183	0.00233101	0.00451963	0.00161539	0.00514421	1.00654	1.00195	1.01115
MiBioGen	FinnGen replication	Lung cancer	genus.Erysipelatoclostridium.id.11381	Wald ratio	1	0.250042	0.426261	0.173279	0.295399	0.557478	1.28408	0.556866	2.96096
MiBioGen	Primary	Lung cancer	genus.Faecalibacterium.id.2057	Wald ratio	1	0.0794298	0.192401	0.0550448	0.133334	0.679729	1.08267	0.742541	1.5786
MiBioGen	UK Biobank replication	Lung cancer	genus.Faecalibacterium.id.2057	Wald ratio	1	-0.00526776	0.00326026	-0.00365056	0.00225936	0.106149	0.994746	0.98841	1.00112
MiBioGen	FinnGen replication	Lung cancer	genus.Faecalibacterium.id.2057	Wald ratio	1	-0.182426	0.550442	-0.126421	0.381456	0.740329	0.833246	0.283288	2.45086
MiBioGen	Primary	Lung cancer	genus.Gastranaerophilales.unknown.id.1000001215	Wald ratio	1	0.0873074	0.115847	0.060504	0.0802823	0.451065	1.09123	0.869572	1.36939
MiBioGen	UK Biobank replication	Lung cancer	genus.Gastranaerophilales.unknown.id.1000001215	Wald ratio	1	-0.00304629	0.00196049	-0.00211108	0.00135862	0.120221	0.996958	0.993135	1.0008
MiBioGen	FinnGen replication	Lung cancer	genus.Gastranaerophilales.unknown.id.1000001215	Wald ratio	1	0.0479687	0.312731	0.0332423	0.216723	0.878094	1.04914	0.568369	1.93658
MiBioGen	Primary	Lung cancer	genus.Intestinibacter.id.11345	Wald ratio	1	-0.355508	0.167516	-0.246367	0.116088	0.0338181	0.700818	0.504676	0.973189
MiBioGen	UK Biobank replication	Lung cancer	genus.Intestinibacter.id.11345	Wald ratio	1	0.000814412	0.00277799	0.000564388	0.00192515	0.769395	1.00081	0.99538	1.00628
MiBioGen	FinnGen replication	Lung cancer	genus.Intestinibacter.id.11345	Wald ratio	1	-0.241243	0.505708	-0.167182	0.350456	0.633333	0.78565	0.291583	2.11688
MiBioGen	Primary	Lung cancer	genus.Oxalobacter.id.2978	Wald ratio	1	0.0680993	0.102967	0.0471928	0.0713563	0.508376	1.07047	0.874838	1.30985
MiBioGen	UK Biobank replication	Lung cancer	genus.Oxalobacter.id.2978	Wald ratio	1	0.00203917	0.00168778	0.00141315	0.00116963	0.226971	1.00204	0.998732	1.00536
MiBioGen	FinnGen replication	Lung cancer	genus.Oxalobacter.id.2978	Wald ratio	1	0.0254492	0.30539	0.0176363	0.211635	0.933586	1.02578	0.563767	1.8664
MiBioGen	UK Biobank replication	Lung cancer	genus.Peptococcus.id.2037	Wald ratio	1	-0.000663651	0.00182498	-0.00045991	0.00126471	0.71612	0.999337	0.995768	1.00292
MiBioGen	FinnGen replication	Lung cancer	genus.Peptococcus.id.2037	Wald ratio	1	-0.59195	0.337864	-0.410222	0.23414	0.0797671	0.553247	0.285315	1.07279
MiBioGen	Primary	Lung cancer	genus.Romboutsia.id.11347	Wald ratio	1	-0.0648319	0.175373	-0.0449285	0.121533	0.71162	0.937225	0.664605	1.32167
MiBioGen	UK Biobank replication	Lung cancer	genus.Romboutsia.id.11347	Wald ratio	1	-0.00245975	0.00279525	-0.00170461	0.00193711	0.378873	0.997543	0.992093	1.00302
MiBioGen	FinnGen replication	Lung cancer	genus.Romboutsia.id.11347	Wald ratio	1	0.916157	0.568427	0.634897	0.39392	0.107018	2.49967	0.820404	7.61617
MiBioGen	FinnGen replication	Lung cancer	genus.RuminococcaceaeUCG009.id.11366	Wald ratio	1	0.429613	0.367084	0.297722	0.254389	0.241864	1.53666	0.74836	3.15535
MiBioGen	Primary	Lung cancer	genus.RuminococcaceaeUCG013.id.11370	Wald ratio	1	0.23909	0.19391	0.165689	0.13438	0.217577	1.27009	0.868512	1.85736
MiBioGen	UK Biobank replication	Lung cancer	genus.RuminococcaceaeUCG013.id.11370	Wald ratio	1	-0.00333308	0.00311818	-0.00230982	0.0021609	0.285107	0.996672	0.9906	1.00278
MiBioGen	FinnGen replication	Lung cancer	genus.RuminococcaceaeUCG013.id.11370	Wald ratio	1	-0.981514	0.626401	-0.680189	0.434096	0.117136	0.374743	0.109782	1.2792
MiBioGen	Primary	Lung cancer	genus.Ruminococcus1.id.11373	Wald ratio	1	-0.132535	0.184873	-0.0918467	0.128117	0.473438	0.875872	0.60964	1.25837
MiBioGen	UK Biobank replication	Lung cancer	genus.Ruminococcus1.id.11373	Wald ratio	1	-7.98058e-05	0.00303995	-5.53054e-05	0.00210669	0.979056	0.99992	0.99398	1.0059
MiBioGen	FinnGen replication	Lung cancer	genus.Ruminococcus1.id.11373	Wald ratio	1	-0.190543	0.568504	-0.132046	0.393973	0.737501	0.826511	0.271224	2.51866
MiBioGen	Primary	Lung cancer	genus.Streptococcus.id.1853	Wald ratio	1	0.367069	0.17647	0.254379	0.122294	0.03752	1.4435	1.02141	2.04
MiBioGen	UK Biobank replication	Lung cancer	genus.Streptococcus.id.1853	Wald ratio	1	-0.00170689	0.0029088	-0.00118288	0.0020158	0.557336	0.998295	0.992619	1.004
MiBioGen	FinnGen replication	Lung cancer	genus.Streptococcus.id.1853	Wald ratio	1	-0.980956	0.600645	-0.679803	0.416247	0.102433	0.374952	0.115531	1.2169
MiBioGen	Primary	Lung cancer	genus.Tyzzerella3.id.11335	Wald ratio	1	0.208859	0.110424	0.144739	0.0765236	0.0585672	1.23227	0.992457	1.53003
MiBioGen	UK Biobank replication	Lung cancer	genus.Tyzzerella3.id.11335	Wald ratio	1	-0.00182593	0.00161801	-0.00126537	0.00112128	0.259108	0.998176	0.995015	1.00135
MiBioGen	FinnGen replication	Lung cancer	genus.Tyzzerella3.id.11335	Wald ratio	1	-0.523593	0.304168	-0.36285	0.210789	0.0851795	0.592388	0.326357	1.07528
MiBioGen	Primary	Lung cancer	order.Bifidobacteriales.id.432	Inverse variance weighted	2	-0.12752	0.104365	-0.0883712	0.0723249	0.221759	0.880276	0.717434	1.08008
MiBioGen	UK Biobank replication	Lung cancer	order.Bifidobacteriales.id.432	Inverse variance weighted	2	-0.0036403	0.00168065	-0.00252273	0.00116469	0.0303111	0.996366	0.99309	0.999654
MiBioGen	FinnGen replication	Lung cancer	order.Bifidobacteriales.id.432	Inverse variance weighted	2	0.295939	0.272429	0.205086	0.188793	0.277347	1.34439	0.788186	2.29309
MiBioGen	Primary	Lung cancer	order.Gastranaerophilales.id.1591	Wald ratio	1	0.0873074	0.115847	0.060504	0.0802823	0.451065	1.09123	0.869572	1.36939
MiBioGen	UK Biobank replication	Lung cancer	order.Gastranaerophilales.id.1591	Wald ratio	1	-0.00304629	0.00196049	-0.00211108	0.00135862	0.120221	0.996958	0.993135	1.0008
MiBioGen	FinnGen replication	Lung cancer	order.Gastranaerophilales.id.1591	Wald ratio	1	0.0479687	0.312731	0.0332423	0.216723	0.878094	1.04914	0.568369	1.93658
MiBioGen	Primary	Lung cancer	phylum.Actinobacteria.id.400	Wald ratio	1	-0.203143	0.160444	-0.140778	0.111188	0.205467	0.816161	0.59594	1.11776
MiBioGen	UK Biobank replication	Lung cancer	phylum.Actinobacteria.id.400	Wald ratio	1	-0.00549399	0.00243778	-0.00380734	0.00168938	0.0242159	0.994521	0.989781	0.999284
MiBioGen	FinnGen replication	Lung cancer	phylum.Actinobacteria.id.400	Wald ratio	1	0.233114	0.418912	0.161548	0.290306	0.577887	1.26252	0.555463	2.86962
MiBioGen	Primary	Oesophageal cancer	class.Actinobacteria.id.419	Wald ratio	1	-0.146202	0.285229	-0.101318	0.197664	0.608246	0.863983	0.493985	1.51111
MiBioGen	FinnGen replication	Oesophageal cancer	class.Actinobacteria.id.419	Wald ratio	1	-0.0313931	0.861965	-0.0217554	0.597342	0.970947	0.969095	0.178915	5.24911
MiBioGen	Primary	Oesophageal cancer	family.Bifidobacteriaceae.id.433	Wald ratio	1	-0.139233	0.271633	-0.0964885	0.188241	0.608246	0.870025	0.510874	1.48167
MiBioGen	FinnGen replication	Oesophageal cancer	family.Bifidobacteriaceae.id.433	Inverse variance weighted	2	-0.061315	0.718673	-0.0424913	0.49804	0.932009	0.940527	0.229945	3.84696
MiBioGen	Primary	Oesophageal cancer	family.Gastranaerophilales.unknown.id.1000001214	Wald ratio	1	0.181284	0.238597	0.12563	0.165348	0.447379	1.19876	0.750987	1.9135
MiBioGen	FinnGen replication	Oesophageal cancer	family.Gastranaerophilales.unknown.id.1000001214	Wald ratio	1	-0.325813	0.824189	-0.225789	0.571163	0.692611	0.72194	0.143528	3.63133
MiBioGen	Primary	Oesophageal cancer	family.Oxalobacteraceae.id.2966	Wald ratio	1	0.221321	0.226097	0.153375	0.156685	0.327643	1.24772	0.801052	1.94346
MiBioGen	FinnGen replication	Oesophageal cancer	family.Oxalobacteraceae.id.2966	Wald ratio	1	0.667146	0.854233	0.462332	0.591984	0.43481	1.94867	0.365258	10.3962
MiBioGen	Primary	Oesophageal cancer	family.Peptostreptococcaceae.id.2042	Wald ratio	1	-0.0173978	0.362091	-0.0120567	0.250929	0.961678	0.982753	0.48331	1.99831
MiBioGen	FinnGen replication	Oesophageal cancer	family.Peptostreptococcaceae.id.2042	Wald ratio	1	-2.52811	1.51361	-1.75198	1.04893	0.0948682	0.0798095	0.00410816	1.55046
MiBioGen	Primary	Oesophageal cancer	family.Streptococcaceae.id.1850	Wald ratio	1	-0.426643	0.366898	-0.295664	0.25426	0.244895	0.652696	0.317981	1.33974
MiBioGen	FinnGen replication	Oesophageal cancer	family.Streptococcaceae.id.1850	Wald ratio	1	0.95899	1.66444	0.66458	1.15346	0.564506	2.60906	0.0999264	68.1221
MiBioGen	Primary	Oesophageal cancer	genus..Eubacteriumcoprostanoligenesgroup.id.11375	Wald ratio	1	-0.465586	0.455194	-0.322651	0.315449	0.306388	0.627767	0.257235	1.53203
MiBioGen	FinnGen replication	Oesophageal cancer	genus..Eubacteriumcoprostanoligenesgroup.id.11375	Wald ratio	1	0.337758	1.58175	0.234066	1.09615	0.83091	1.4018	0.0631359	31.1241
MiBioGen	Primary	Oesophageal cancer	genus..Ruminococcustorquesgroup.id.14377	Wald ratio	1	0.942774	0.401945	0.653342	0.278548	0.0190001	2.56709	1.16761	5.64396
MiBioGen	FinnGen replication	Oesophageal cancer	genus..Ruminococcustorquesgroup.id.14377	Wald ratio	1	1.60941	1.60615	1.11532	1.11306	0.316327	4.99988	0.214674	116.45
MiBioGen	Primary	Oesophageal cancer	genus.Allisonella.id.2174	Wald ratio	1	-0.04261	0.162155	-0.0295288	0.112373	0.792725	0.958285	0.697374	1.31681
MiBioGen	FinnGen replication	Oesophageal cancer	genus.Allisonella.id.2174	Wald ratio	1	-0.247375	0.62909	-0.171431	0.435959	0.694152	0.780848	0.227549	2.67953
MiBioGen	Primary	Oesophageal cancer	genus.Bifidobacterium.id.436	Wald ratio	1	-0.13617	0.265656	-0.0943657	0.1841	0.608246	0.872694	0.518479	1.4689
MiBioGen	FinnGen replication	Oesophageal cancer	genus.Bifidobacterium.id.436	Inverse variance weighted	2	-0.0599031	0.703929	-0.0415128	0.487823	0.932183	0.941856	0.237022	3.74266
MiBioGen	Primary	Oesophageal cancer	genus.CandidatusSoleaferrea.id.11350	Wald ratio	1	-0.18092	0.261615	-0.125378	0.181299	0.489219	0.834502	0.499731	1.39354
MiBioGen	FinnGen replication	Oesophageal cancer	genus.CandidatusSoleaferrea.id.11350	Wald ratio	1	-0.181948	1.01357	-0.12609	0.702401	0.857535	0.833644	0.114345	6.07778
MiBioGen	Primary	Oesophageal cancer	genus.Enterorhabdus.id.820	Wald ratio	1	0.253621	0.250515	0.175759	0.173607	0.311348	1.28868	0.788684	2.10566
MiBioGen	FinnGen replication	Oesophageal cancer	genus.Enterorhabdus.id.820	Wald ratio	1	0.380949	0.973077	0.263998	0.674342	0.695436	1.46367	0.217342	9.85697
MiBioGen	Primary	Oesophageal cancer	genus.Erysipelatoclostridium.id.11381	Wald ratio	1	-0.136927	0.289334	-0.0948908	0.200508	0.636034	0.872033	0.494592	1.53751
MiBioGen	FinnGen replication	Oesophageal cancer	genus.Erysipelatoclostridium.id.11381	Wald ratio	1	0.198843	1.12042	0.137798	0.776454	0.859139	1.21999	0.135716	10.9668
MiBioGen	Primary	Oesophageal cancer	genus.Faecalibacterium.id.2057	Wald ratio	1	-0.298419	0.40914	-0.206805	0.283534	0.465768	0.74199	0.33276	1.6545
MiBioGen	FinnGen replication	Oesophageal cancer	genus.Faecalibacterium.id.2057	Wald ratio	1	-1.41301	1.45097	-0.979217	1.00552	0.330137	0.243409	0.0141659	4.18244
MiBioGen	Primary	Oesophageal cancer	genus.Gastranaerophilales.unknown.id.1000001215	Wald ratio	1	0.181284	0.238597	0.12563	0.165348	0.447379	1.19876	0.750987	1.9135
MiBioGen	FinnGen replication	Oesophageal cancer	genus.Gastranaerophilales.unknown.id.1000001215	Wald ratio	1	-0.325813	0.824189	-0.225789	0.571163	0.692611	0.72194	0.143528	3.63133
MiBioGen	Primary	Oesophageal cancer	genus.Intestinibacter.id.11345	Wald ratio	1	-0.53151	0.341869	-0.368336	0.236915	0.120013	0.587717	0.300721	1.14861
MiBioGen	FinnGen replication	Oesophageal cancer	genus.Intestinibacter.id.11345	Wald ratio	1	-1.22557	1.33135	-0.849319	0.922628	0.357289	0.293591	0.0216009	3.99038
MiBioGen	Primary	Oesophageal cancer	genus.Oxalobacter.id.2978	Wald ratio	1	-0.101797	0.21038	-0.0705451	0.145793	0.628477	0.903213	0.598014	1.36417
MiBioGen	FinnGen replication	Oesophageal cancer	genus.Oxalobacter.id.2978	Wald ratio	1	-0.425849	0.805042	-0.295114	0.557894	0.596821	0.653215	0.134831	3.16462
MiBioGen	Primary	Oesophageal cancer	genus.Peptococcus.id.2037	Wald ratio	1	0.0617304	0.224875	0.0427792	0.155838	0.783693	1.06368	0.684529	1.65282
MiBioGen	FinnGen replication	Oesophageal cancer	genus.Peptococcus.id.2037	Wald ratio	1	-0.381957	0.889028	-0.264696	0.616096	0.667462	0.682525	0.119499	3.89829
MiBioGen	Primary	Oesophageal cancer	genus.Romboutsia.id.11347	Wald ratio	1	-0.017225	0.358496	-0.011937	0.248438	0.961678	0.982922	0.486812	1.98462
MiBioGen	FinnGen replication	Oesophageal cancer	genus.Romboutsia.id.11347	Wald ratio	1	-2.50301	1.49858	-1.73459	1.03852	0.0948682	0.0818379	0.00433848	1.54373
MiBioGen	Primary	Oesophageal cancer	genus.RuminococcaceaeUCG009.id.11366	Wald ratio	1	-0.125059	0.289842	-0.0866657	0.20086	0.666125	0.882445	0.499999	1.55742
MiBioGen	FinnGen replication	Oesophageal cancer	genus.RuminococcaceaeUCG009.id.11366	Wald ratio	1	0.723869	0.967366	0.501641	0.670384	0.454286	2.0624	0.309695	13.7344
MiBioGen	Primary	Oesophageal cancer	genus.RuminococcaceaeUCG013.id.11370	Wald ratio	1	0.34292	0.387119	0.237644	0.268273	0.375711	1.40906	0.659791	3.0092
MiBioGen	FinnGen replication	Oesophageal cancer	genus.RuminococcaceaeUCG013.id.11370	Wald ratio	1	-0.559341	1.64602	-0.387623	1.14069	0.733996	0.571586	0.0226967	14.3946
MiBioGen	Primary	Oesophageal cancer	genus.Ruminococcus1.id.11373	Wald ratio	1	0.5482	0.3764	0.379903	0.260845	0.145273	1.73014	0.827337	3.61808
MiBioGen	FinnGen replication	Oesophageal cancer	genus.Ruminococcus1.id.11373	Wald ratio	1	1.17762	1.49779	0.816088	1.03797	0.431729	3.24662	0.17238	61.1472
MiBioGen	Primary	Oesophageal cancer	genus.Streptococcus.id.1853	Wald ratio	1	-0.405035	0.348316	-0.280689	0.241383	0.244895	0.666953	0.336979	1.32004
MiBioGen	FinnGen replication	Oesophageal cancer	genus.Streptococcus.id.1853	Wald ratio	1	0.91042	1.58015	0.630921	1.09504	0.564506	2.48537	0.11229	55.0096
MiBioGen	Primary	Oesophageal cancer	genus.Tyzzerella3.id.11335	Wald ratio	1	-0.282983	0.205049	-0.196107	0.142099	0.167564	0.753533	0.504152	1.12627
MiBioGen	FinnGen replication	Oesophageal cancer	genus.Tyzzerella3.id.11335	Wald ratio	1	0.744532	0.799766	0.51596	0.554238	0.351886	2.10546	0.439108	10.0953
MiBioGen	Primary	Oesophageal cancer	order.Bifidobacteriales.id.432	Wald ratio	1	-0.139233	0.271633	-0.0964885	0.188241	0.608246	0.870025	0.510874	1.48167
MiBioGen	FinnGen replication	Oesophageal cancer	order.Bifidobacteriales.id.432	Inverse variance weighted	2	-0.061315	0.718673	-0.0424913	0.49804	0.932009	0.940527	0.229945	3.84696
MiBioGen	Primary	Oesophageal cancer	order.Gastranaerophilales.id.1591	Wald ratio	1	0.181284	0.238597	0.12563	0.165348	0.447379	1.19876	0.750987	1.9135
MiBioGen	FinnGen replication	Oesophageal cancer	order.Gastranaerophilales.id.1591	Wald ratio	1	-0.325813	0.824189	-0.225789	0.571163	0.692611	0.72194	0.143528	3.63133
MiBioGen	Primary	Oesophageal cancer	phylum.Actinobacteria.id.400	Wald ratio	1	-0.0888601	0.360057	-0.0615801	0.249519	0.805067	0.914974	0.451775	1.85308
MiBioGen	FinnGen replication	Oesophageal cancer	phylum.Actinobacteria.id.400	Wald ratio	1	-0.0761658	1.10325	-0.0527829	0.764553	0.94496	0.926663	0.106614	8.05429
Hughes	Primary	Ovarian cancer	C_Gammaproteobacteria_RNT	Wald ratio	1	-0.0015362	0.101512	-0.00106459	0.0703478	0.99	0.998465	0.818322	1.21826
Hughes	UK Biobank replication	Ovarian cancer	C_Gammaproteobacteria_RNT	Wald ratio	1	-0.000552129	0.00138671	-0.000382625	0.000960993	0.690515	0.999448	0.996735	1.00217
MiBioGen	Primary	Ovarian cancer	class.Actinobacteria.id.419	Wald ratio	1	-0.0812005	0.140731	-0.0562719	0.0975264	0.563945	0.922009	0.69975	1.21486
MiBioGen	UK Biobank replication	Ovarian cancer	class.Actinobacteria.id.419	Wald ratio	1	-0.00121702	0.00249337	-0.000843395	0.0017279	0.625476	0.998784	0.993915	1.00368
Hughes	Primary	Ovarian cancer	F_Sutterellaceae_HB	Wald ratio	1	-0.0538219	0.0327726	-0.0372986	0.0227114	0.1	0.963388	1.02297	1.00724
Hughes	UK Biobank replication	Ovarian cancer	F_Sutterellaceae_HB	Wald ratio	1	0.000962077	0.000521294	0.000666719	0.000361257	0.0649568	1.00067	1.00036	1.00138
MiBioGen	Primary	Ovarian cancer	family.Bifidobacteriaceae.id.433	Inverse variance weighted	2	-0.0258828	0.118523	-0.0179368	0.0821365	0.827135	0.974449	0.77245	1.22927
MiBioGen	UK Biobank replication	Ovarian cancer	family.Bifidobacteriaceae.id.433	Inverse variance weighted	2	-0.00128777	0.00213021	-0.000892424	0.00147623	0.545493	0.998713	0.994552	1.00289
MiBioGen	Primary	Ovarian cancer	family.Gastranaerophilales.unknown.id.1000001214	Wald ratio	1	0.162034	0.130138	0.11229	0.0901859	0.213097	1.1759	0.91116	1.51756
MiBioGen	UK Biobank replication	Ovarian cancer	family.Gastranaerophilales.unknown.id.1000001214	Wald ratio	1	-0.00115709	0.00247938	-0.00080186	0.00171821	0.640727	0.998844	0.994001	1.00371
MiBioGen	Primary	Ovarian cancer	family.Oxalobacteraceae.id.2966	Wald ratio	1	-0.034639	0.12714	-0.0240049	0.0881079	0.785277	0.965954	0.752892	1.23931
MiBioGen	UK Biobank replication	Ovarian cancer	family.Oxalobacteraceae.id.2966	Wald ratio	1	0.00303151	0.00234468	0.00210084	0.00162487	0.196036	1.00304	0.998437	1.00766
MiBioGen	Primary	Ovarian cancer	family.Peptostreptococcaceae.id.2042	Wald ratio	1	-0.314247	0.20214	-0.217773	0.140083	0.120042	0.730339	0.491427	1.0854
MiBioGen	UK Biobank replication	Ovarian cancer	family.Peptostreptococcaceae.id.2042	Wald ratio	1	0.00687741	0.00357735	0.00476605	0.0024791	0.0545444	1.0069	0.999866	1.01399
MiBioGen	UK Biobank replication	Ovarian cancer	family.Streptococcaceae.id.1850	Wald ratio	1	0.000774514	0.00389147	0.000536738	0.00269679	0.84224	1.00077	0.993171	1.00844
Hughes	Primary	Ovarian cancer	G_Bifidobacterium_RNT	Wald ratio	1	-0.0662649	0.122869	-0.0459216	0.0851483	0.59	0.935883	0.735586	1.19072
Hughes	UK Biobank replication	Ovarian cancer	G_Bifidobacterium_RNT	Wald ratio	1	-0.000930577	0.00216742	-0.00064489	0.00150202	0.66767	0.99907	0.994835	1.00332
Hughes	Primary	Ovarian cancer	G_Butyricicoccus_RNT	Wald ratio	1	0.168705	0.10211	0.116913	0.0707621	0.1	1.18377	0.969058	1.44606
Hughes	UK Biobank replication	Ovarian cancer	G_Butyricicoccus_RNT	Wald ratio	1	-0.00228452	0.00194347	-0.00158317	0.00134683	0.239801	0.997718	0.993925	1.00153
Hughes	Primary	Ovarian cancer	G_Dialister_HB	Wald ratio	1	0.0556512	0.0472339	0.0385663	0.0327331	0.24	1.03932	1.03327	1.10818
Hughes	UK Biobank replication	Ovarian cancer	G_Dialister_HB	Wald ratio	1	-0.000957075	0.000864598	-0.000663253	0.000599167	0.268311	0.999337	1.0006	1.00051
Hughes	Primary	Ovarian cancer	G_Parabacteroides_RNT	Wald ratio	1	-0.0168152	0.0891655	-0.0116529	0.0617917	0.85	0.983325	0.825654	1.17111
Hughes	UK Biobank replication	Ovarian cancer	G_Parabacteroides_RNT	Wald ratio	1	-0.00149553	0.00168053	-0.0010364	0.00116461	0.373511	0.998506	0.995222	1.0018
Hughes	Primary	Ovarian cancer	G_Ruminococcus_HB	Wald ratio	1	-0.00193905	0.0315363	-0.00134376	0.0218547	0.95	0.998657	1.0221	1.04236
Hughes	Primary	Ovarian cancer	G_unclassified_F_Erysipelotrichaceae_HB	Wald ratio	1	-0.0628829	0.0406152	-0.0435779	0.0281464	0.12	0.957358	1.02855	1.01166
Hughes	UK Biobank replication	Ovarian cancer	G_unclassified_F_Erysipelotrichaceae_HB	Wald ratio	1	-0.000397589	0.000729262	-0.000275529	0.000505379	0.58562	0.999725	1.00051	1.00072
Hughes	Primary	Ovarian cancer	G_unclassified_F_Porphyromonadaceae_RNT	Wald ratio	1	0.104516	0.0773176	0.0724298	0.0535811	0.18	1.11017	0.954062	1.29183
Hughes	UK Biobank replication	Ovarian cancer	G_unclassified_F_Porphyromonadaceae_RNT	Wald ratio	1	0.0010837	0.00138762	0.000751004	0.000961619	0.434815	1.00108	0.998365	1.00381
Hughes	Primary	Ovarian cancer	G_unclassified_O_Bacteroidales_HB	Wald ratio	1	-0.0388888	0.0504134	-0.0269499	0.0349365	0.44	0.97341	1.03555	1.0424
Hughes	UK Biobank replication	Ovarian cancer	G_unclassified_O_Bacteroidales_HB	Wald ratio	1	-0.000215241	0.000841439	-0.000149162	0.000583117	0.798105	0.999851	1.00058	1.00099
Hughes	Primary	Ovarian cancer	G_unclassified_P_Firmicutes_HB	Wald ratio	1	0.0764137	0.0369085	0.0529547	0.0255776	0.038	1.05438	1.02591	1.10859
Hughes	Primary	Ovarian cancer	G_unclassified_P_Firmicutes_RNT	Wald ratio	1	-0.0466583	0.101995	-0.0323342	0.0706827	0.65	0.954413	0.781477	1.16562
Hughes	UK Biobank replication	Ovarian cancer	G_unclassified_P_Firmicutes_RNT	Wald ratio	1	0.000159471	0.00189862	0.000110514	0.00131574	0.933062	1.00016	0.996445	1.00389
Hughes	Primary	Ovarian cancer	G_Veillonella_HB	Wald ratio	1	0.0094974	0.0593423	0.0065817	0.0411242	0.87	1.0066	1.04198	1.0911
Hughes	UK Biobank replication	Ovarian cancer	G_Veillonella_HB	Wald ratio	1	0.000899176	0.000873516	0.000623129	0.000605346	0.303303	1.00062	1.00061	1.00181
MiBioGen	Primary	Ovarian cancer	genus..Eubacteriumcoprostanoligenesgroup.id.11375	Wald ratio	1	0.0195484	0.231234	0.013547	0.160245	0.932628	1.01974	0.648126	1.60443
MiBioGen	UK Biobank replication	Ovarian cancer	genus..Eubacteriumcoprostanoligenesgroup.id.11375	Wald ratio	1	0.0025549	0.00398963	0.00177055	0.00276481	0.521921	1.00256	0.994749	1.01043
MiBioGen	Primary	Ovarian cancer	genus..Ruminococcustorquesgroup.id.14377	Wald ratio	1	-0.346392	0.221233	-0.240049	0.153315	0.117412	0.707235	0.458402	1.09114
MiBioGen	UK Biobank replication	Ovarian cancer	genus..Ruminococcustorquesgroup.id.14377	Wald ratio	1	-0.00326345	0.00403741	-0.00226157	0.00279792	0.418916	0.996742	0.988885	1.00466
MiBioGen	Primary	Ovarian cancer	genus.Allisonella.id.2174	Wald ratio	1	0.00505106	0.0896586	0.00350039	0.0621334	0.955074	1.00506	0.843091	1.19815
MiBioGen	UK Biobank replication	Ovarian cancer	genus.Allisonella.id.2174	Wald ratio	1	0.00177002	0.00166571	0.00122662	0.00115434	0.287953	1.00177	0.998506	1.00505
MiBioGen	Primary	Ovarian cancer	genus.Bifidobacterium.id.436	Inverse variance weighted	2	-0.0256061	0.11608	-0.017745	0.0804433	0.825411	0.974719	0.776373	1.22374
MiBioGen	UK Biobank replication	Ovarian cancer	genus.Bifidobacterium.id.436	Inverse variance weighted	2	-0.00126037	0.00208598	-0.000873436	0.00144559	0.545705	0.99874	0.994665	1.00283
MiBioGen	Primary	Ovarian cancer	genus.CandidatusSoleaferrea.id.11350	Wald ratio	1	0.0972447	0.145918	0.0673906	0.101121	0.505135	1.10213	0.827989	1.46704
MiBioGen	UK Biobank replication	Ovarian cancer	genus.CandidatusSoleaferrea.id.11350	Wald ratio	1	0.000224139	0.00289526	0.000155328	0.00200642	0.938293	1.00022	0.994564	1.00592
MiBioGen	Primary	Ovarian cancer	genus.Enterorhabdus.id.820	Wald ratio	1	0.107245	0.138922	0.0743211	0.0962731	0.440125	1.11321	0.847858	1.4616
MiBioGen	UK Biobank replication	Ovarian cancer	genus.Enterorhabdus.id.820	Wald ratio	1	-0.00382136	0.00255968	-0.00264821	0.00177386	0.135461	0.996186	0.991201	1.0012
MiBioGen	Primary	Ovarian cancer	genus.Erysipelatoclostridium.id.11381	Wald ratio	1	0.0797037	0.16217	0.0552347	0.112384	0.623085	1.08297	0.788085	1.48818
MiBioGen	UK Biobank replication	Ovarian cancer	genus.Erysipelatoclostridium.id.11381	Wald ratio	1	-0.00163982	0.00295211	-0.0011364	0.00204581	0.57857	0.998362	0.992602	1.00415
MiBioGen	UK Biobank replication	Ovarian cancer	genus.Faecalibacterium.id.2057	Wald ratio	1	-0.00273631	0.00412452	-0.00189626	0.00285829	0.507058	0.997267	0.989238	1.00536
MiBioGen	Primary	Ovarian cancer	genus.Gastranaerophilales.unknown.id.1000001215	Wald ratio	1	0.162034	0.130138	0.11229	0.0901859	0.213097	1.1759	0.91116	1.51756
MiBioGen	UK Biobank replication	Ovarian cancer	genus.Gastranaerophilales.unknown.id.1000001215	Wald ratio	1	-0.00115709	0.00247938	-0.00080186	0.00171821	0.640727	0.998844	0.994001	1.00371
MiBioGen	Primary	Ovarian cancer	genus.Intestinibacter.id.11345	Wald ratio	1	0.157647	0.189254	0.109249	0.131153	0.404849	1.17075	0.807922	1.69653
MiBioGen	UK Biobank replication	Ovarian cancer	genus.Intestinibacter.id.11345	Wald ratio	1	0.00121184	0.00352081	0.000839808	0.00243992	0.7307	1.00121	0.994327	1.00815
MiBioGen	Primary	Ovarian cancer	genus.Oxalobacter.id.2978	Wald ratio	1	-0.0677032	0.114691	-0.0469184	0.0794808	0.554982	0.934538	0.746397	1.1701
MiBioGen	UK Biobank replication	Ovarian cancer	genus.Oxalobacter.id.2978	Wald ratio	1	-0.00123132	0.00213712	-0.000853301	0.00148102	0.564509	0.998769	0.994595	1.00296
MiBioGen	Primary	Ovarian cancer	genus.Peptococcus.id.2037	Wald ratio	1	0.0671318	0.127209	0.0465223	0.0881556	0.597687	1.06944	0.833437	1.37226
MiBioGen	UK Biobank replication	Ovarian cancer	genus.Peptococcus.id.2037	Wald ratio	1	-0.0028474	0.00231595	-0.00197325	0.00160495	0.218893	0.997157	0.992641	1.00169
MiBioGen	Primary	Ovarian cancer	genus.Romboutsia.id.11347	Wald ratio	1	-0.311127	0.200134	-0.215611	0.138693	0.120042	0.73262	0.494905	1.08452
MiBioGen	UK Biobank replication	Ovarian cancer	genus.Romboutsia.id.11347	Wald ratio	1	0.00680914	0.00354184	0.00471873	0.00245449	0.0545444	1.00683	0.999867	1.01385
MiBioGen	Primary	Ovarian cancer	genus.RuminococcaceaeUCG009.id.11366	Wald ratio	1	0.0739318	0.164415	0.0512347	0.11394	0.652952	1.07673	0.780108	1.48615
MiBioGen	Primary	Ovarian cancer	genus.RuminococcaceaeUCG013.id.11370	Wald ratio	1	0.216421	0.218859	0.14998	0.15167	0.322733	1.24162	0.808525	1.90672
MiBioGen	UK Biobank replication	Ovarian cancer	genus.RuminococcaceaeUCG013.id.11370	Wald ratio	1	-0.00333764	0.0039482	-0.00231298	0.0027361	0.397912	0.996668	0.988985	1.00441
MiBioGen	Primary	Ovarian cancer	genus.Ruminococcus1.id.11373	Wald ratio	1	-0.0382647	0.212096	-0.0265174	0.146982	0.856829	0.962458	0.6351	1.45855
MiBioGen	UK Biobank replication	Ovarian cancer	genus.Ruminococcus1.id.11373	Wald ratio	1	0.00184487	0.00385586	0.0012785	0.00267211	0.632323	1.00185	0.994304	1.00945
MiBioGen	UK Biobank replication	Ovarian cancer	genus.Streptococcus.id.1853	Wald ratio	1	0.000735288	0.00369438	0.000509555	0.00256021	0.84224	1.00074	0.993515	1.00801
MiBioGen	Primary	Ovarian cancer	genus.Tyzzerella3.id.11335	Wald ratio	1	0.0898129	0.120078	0.0622403	0.0832143	0.454489	1.09397	0.864555	1.38426
MiBioGen	UK Biobank replication	Ovarian cancer	genus.Tyzzerella3.id.11335	Wald ratio	1	-0.0036299	0.00205501	-0.00251552	0.00142412	0.0773337	0.996377	0.992372	1.0004
MiBioGen	Primary	Ovarian cancer	order.Bifidobacteriales.id.432	Inverse variance weighted	2	-0.0258828	0.118523	-0.0179368	0.0821365	0.827135	0.974449	0.77245	1.22927
MiBioGen	UK Biobank replication	Ovarian cancer	order.Bifidobacteriales.id.432	Inverse variance weighted	2	-0.00128777	0.00213021	-0.000892424	0.00147623	0.545493	0.998713	0.994552	1.00289
MiBioGen	Primary	Ovarian cancer	order.Gastranaerophilales.id.1591	Wald ratio	1	0.162034	0.130138	0.11229	0.0901859	0.213097	1.1759	0.91116	1.51756
MiBioGen	UK Biobank replication	Ovarian cancer	order.Gastranaerophilales.id.1591	Wald ratio	1	-0.00115709	0.00247938	-0.00080186	0.00171821	0.640727	0.998844	0.994001	1.00371
MiBioGen	Primary	Ovarian cancer	phylum.Actinobacteria.id.400	Wald ratio	1	-0.187876	0.177143	-0.130198	0.12276	0.288878	0.828718	0.585625	1.17272
MiBioGen	UK Biobank replication	Ovarian cancer	phylum.Actinobacteria.id.400	Wald ratio	1	-0.000649445	0.00309212	-0.000450066	0.00214284	0.833643	0.999351	0.993312	1.00543
Hughes	UK Biobank replication	Pancreatic cancer	C_Gammaproteobacteria_RNT	Wald ratio	1	-0.404282	0.235395	-0.280167	0.163129	0.0858955	0.667456	0.420775	1.05875
Hughes	FinnGen replication	Pancreatic cancer	C_Gammaproteobacteria_RNT	Wald ratio	1	-0.518915	0.346785	-0.359608	0.240322	0.134559	0.595166	0.301612	1.17443
MiBioGen	UK Biobank replication	Pancreatic cancer	class.Actinobacteria.id.419	Wald ratio	1	0.371336	0.419771	0.257336	0.290901	0.376364	1.44967	0.636727	3.30054
MiBioGen	FinnGen replication	Pancreatic cancer	class.Actinobacteria.id.419	Wald ratio	1	0.426946	0.53458	0.295874	0.370464	0.424489	1.53257	0.537498	4.36982
Hughes	UK Biobank replication	Pancreatic cancer	F_Sutterellaceae_HB	Wald ratio	1	0.0139195	0.0981064	0.00964619	0.0679878	0.887174	1.00969	1.07035	1.15362
Hughes	FinnGen replication	Pancreatic cancer	F_Sutterellaceae_HB	Wald ratio	1	0.00850634	0.244364	0.00589489	0.169344	0.972231	1.00591	1.18453	1.40187
MiBioGen	Primary	Pancreatic cancer	family.Bifidobacteriaceae.id.433	Wald ratio	1	0.226633	0.353097	0.157057	0.244696	0.520974	1.25437	0.627861	2.50604
MiBioGen	UK Biobank replication	Pancreatic cancer	family.Bifidobacteriaceae.id.433	Inverse variance weighted	2	0.209573	0.318043	0.145234	0.220404	0.509931	1.23315	0.661139	2.30006
MiBioGen	FinnGen replication	Pancreatic cancer	family.Bifidobacteriaceae.id.433	Inverse variance weighted	2	0.109698	0.535359	0.076021	0.371004	0.837645	1.11594	0.390782	3.18675
MiBioGen	Primary	Pancreatic cancer	family.Gastranaerophilales.unknown.id.1000001214	Wald ratio	1	0.2634	0.223405	0.182536	0.15482	0.238388	1.30135	0.839899	2.01632
MiBioGen	UK Biobank replication	Pancreatic cancer	family.Gastranaerophilales.unknown.id.1000001214	Wald ratio	1	0.100298	0.396832	0.0695066	0.275004	0.800464	1.1055	0.507889	2.4063
MiBioGen	FinnGen replication	Pancreatic cancer	family.Gastranaerophilales.unknown.id.1000001214	Wald ratio	1	-0.844124	0.510835	-0.584978	0.354009	0.0984451	0.429934	0.157968	1.17013
MiBioGen	UK Biobank replication	Pancreatic cancer	family.Oxalobacteraceae.id.2966	Wald ratio	1	0.0692622	0.316058	0.0479987	0.219028	0.826538	1.07172	0.576827	1.9912
MiBioGen	FinnGen replication	Pancreatic cancer	family.Oxalobacteraceae.id.2966	Wald ratio	1	-0.422738	0.53101	-0.292958	0.36799	0.425973	0.65525	0.231421	1.85529
MiBioGen	Primary	Pancreatic cancer	family.Peptostreptococcaceae.id.2042	Wald ratio	1	-0.727313	0.34301	-0.504028	0.237706	0.0339738	0.483206	0.246692	0.946473
MiBioGen	UK Biobank replication	Pancreatic cancer	family.Peptostreptococcaceae.id.2042	Wald ratio	1	0.232695	0.602398	0.161258	0.417462	0.699288	1.262	0.387514	4.10988
MiBioGen	FinnGen replication	Pancreatic cancer	family.Peptostreptococcaceae.id.2042	Wald ratio	1	-1.16891	0.946003	-0.810056	0.65558	0.216595	0.310705	0.0486512	1.98428
MiBioGen	Primary	Pancreatic cancer	family.Streptococcaceae.id.1850	Wald ratio	1	0.317471	0.354021	0.220008	0.245337	0.369848	1.37365	0.686321	2.74932
MiBioGen	UK Biobank replication	Pancreatic cancer	family.Streptococcaceae.id.1850	Wald ratio	1	-0.922223	0.67022	-0.639101	0.464463	0.168822	0.397634	0.106901	1.47906
MiBioGen	FinnGen replication	Pancreatic cancer	family.Streptococcaceae.id.1850	Wald ratio	1	-2.3653	1.03865	-1.63916	0.719785	0.0227691	0.0939208	0.0122644	0.719248
Hughes	UK Biobank replication	Pancreatic cancer	G_Bifidobacterium_RNT	Wald ratio	1	0.275908	0.365012	0.191205	0.252953	0.449716	1.31773	0.644349	2.69482
Hughes	FinnGen replication	Pancreatic cancer	G_Bifidobacterium_RNT	Wald ratio	1	0.313426	0.46584	0.217204	0.322827	0.501063	1.3681	0.54902	3.40918
Hughes	Primary	Pancreatic cancer	G_Butyricicoccus_RNT	Wald ratio	1	0.178287	0.16735	0.123553	0.115973	0.286714	1.19517	0.860951	1.65913
Hughes	UK Biobank replication	Pancreatic cancer	G_Butyricicoccus_RNT	Wald ratio	1	-0.348146	0.328697	-0.241265	0.227787	0.289522	0.705996	0.370689	1.3446
Hughes	FinnGen replication	Pancreatic cancer	G_Butyricicoccus_RNT	Wald ratio	1	1.36613	0.471845	0.94673	0.326989	0.00378795	3.92016	1.55475	9.88431
Hughes	UK Biobank replication	Pancreatic cancer	G_Coprococcus_HB	Wald ratio	1	-0.152221	0.122051	-0.105489	0.0845811	0.212326	0.899884	1.08826	1.06214
Hughes	FinnGen replication	Pancreatic cancer	G_Coprococcus_HB	Wald ratio	1	-0.213055	0.15923	-0.147647	0.110346	0.180886	0.862736	1.11666	1.07104
Hughes	UK Biobank replication	Pancreatic cancer	G_Dialister_HB	Wald ratio	1	0.0825542	0.119461	0.0572101	0.0827863	0.48953	1.05888	1.08631	1.24542
Hughes	FinnGen replication	Pancreatic cancer	G_Dialister_HB	Wald ratio	1	-0.161871	0.204281	-0.112177	0.141567	0.428132	0.893886	1.15208	1.17974
Hughes	Primary	Pancreatic cancer	G_Parabacteroides_RNT	Wald ratio	1	-0.308624	0.204095	-0.213877	0.141438	0.130494	0.734457	0.492308	1.09571
Hughes	UK Biobank replication	Pancreatic cancer	G_Parabacteroides_RNT	Wald ratio	1	0.43503	0.321858	0.301476	0.223048	0.176497	1.54501	0.822167	2.90337
Hughes	FinnGen replication	Pancreatic cancer	G_Parabacteroides_RNT	Wald ratio	1	-0.256042	0.578703	-0.177437	0.401041	0.65817	0.77411	0.249001	2.4066
Hughes	UK Biobank replication	Pancreatic cancer	G_Ruminococcus_HB	Wald ratio	1	0.0468298	0.0405162	0.032453	0.0280777	0.247751	1.03299	1.02848	1.09143
Hughes	FinnGen replication	Pancreatic cancer	G_Ruminococcus_HB	Wald ratio	1	0.0625003	0.0605926	0.0433127	0.0419907	0.302314	1.04426	1.04288	1.13384
Hughes	Primary	Pancreatic cancer	G_unclassified_F_Erysipelotrichaceae_HB	Wald ratio	1	0.029309	0.066395	0.0203112	0.0460118	0.658899	1.02052	1.04709	1.11683
Hughes	UK Biobank replication	Pancreatic cancer	G_unclassified_F_Erysipelotrichaceae_HB	Wald ratio	1	-0.199439	0.106691	-0.138211	0.0739367	0.0615786	0.870915	1.07674	1.00673
Hughes	FinnGen replication	Pancreatic cancer	G_unclassified_F_Erysipelotrichaceae_HB	Wald ratio	1	-0.144477	0.211967	-0.100123	0.146893	0.495491	0.904726	1.15823	1.20658
Hughes	Primary	Pancreatic cancer	G_unclassified_F_Porphyromonadaceae_RNT	Wald ratio	1	-0.0795657	0.126173	-0.0551391	0.0874381	0.528298	0.923517	0.721181	1.18262
Hughes	UK Biobank replication	Pancreatic cancer	G_unclassified_F_Porphyromonadaceae_RNT	Wald ratio	1	-0.412564	0.189983	-0.285907	0.131658	0.0298872	0.661951	0.456151	0.9606
Hughes	FinnGen replication	Pancreatic cancer	G_unclassified_F_Porphyromonadaceae_RNT	Wald ratio	1	-0.27708	0.306622	-0.192017	0.212489	0.366179	0.757994	0.415589	1.38251
Hughes	UK Biobank replication	Pancreatic cancer	G_unclassified_O_Bacteroidales_HB	Wald ratio	1	-0.113236	0.136955	-0.0784725	0.0949099	0.408345	0.924528	1.09956	1.11355
Hughes	FinnGen replication	Pancreatic cancer	G_unclassified_O_Bacteroidales_HB	Wald ratio	1	0.0903207	0.187476	0.0625922	0.129921	0.629967	1.06459	1.13874	1.37333
Hughes	UK Biobank replication	Pancreatic cancer	G_unclassified_P_Firmicutes_HB	Wald ratio	1	0.166497	0.103703	0.115382	0.0718662	0.108381	1.1223	1.07451	1.29206
Hughes	FinnGen replication	Pancreatic cancer	G_unclassified_P_Firmicutes_HB	Wald ratio	1	0.265545	0.142816	0.184023	0.0989717	0.0629778	1.20204	1.10404	1.45937
Hughes	Primary	Pancreatic cancer	G_unclassified_P_Firmicutes_RNT	Wald ratio	1	0.273899	0.175101	0.189812	0.121345	0.117761	1.31508	0.933049	1.85354
Hughes	UK Biobank replication	Pancreatic cancer	G_unclassified_P_Firmicutes_RNT	Wald ratio	1	-0.533696	0.265802	-0.369851	0.184201	0.0446567	0.586433	0.348308	0.987356
Hughes	FinnGen replication	Pancreatic cancer	G_unclassified_P_Firmicutes_RNT	Wald ratio	1	-0.08581	0.444398	-0.0594663	0.307968	0.846886	0.917769	0.384109	2.19287
Hughes	Primary	Pancreatic cancer	G_Veillonella_HB	Wald ratio	1	0.0639877	0.0932313	0.0443435	0.0646093	0.492503	1.04534	1.06674	1.18646
Hughes	UK Biobank replication	Pancreatic cancer	G_Veillonella_HB	Wald ratio	1	-0.0575314	0.154297	-0.0398693	0.106928	0.709252	0.960915	1.11285	1.18496
Hughes	FinnGen replication	Pancreatic cancer	G_Veillonella_HB	Wald ratio	1	-0.322742	0.269832	-0.22366	0.186993	0.231663	0.799587	1.20562	1.15355
MiBioGen	Primary	Pancreatic cancer	genus..Eubacteriumcoprostanoligenesgroup.id.11375	Wald ratio	1	0.452474	0.369428	0.313565	0.256014	0.220652	1.5722	0.762155	3.24318
MiBioGen	UK Biobank replication	Pancreatic cancer	genus..Eubacteriumcoprostanoligenesgroup.id.11375	Wald ratio	1	0.212008	0.561198	0.146922	0.38891	0.705596	1.23616	0.411503	3.71343
MiBioGen	FinnGen replication	Pancreatic cancer	genus..Eubacteriumcoprostanoligenesgroup.id.11375	Wald ratio	1	0.137182	0.989371	0.0950669	0.685634	0.889722	1.14704	0.164971	7.9753
MiBioGen	UK Biobank replication	Pancreatic cancer	genus..Ruminococcustorquesgroup.id.14377	Wald ratio	1	0.0718926	0.687882	0.0498216	0.476702	0.916762	1.07454	0.279052	4.1377
MiBioGen	FinnGen replication	Pancreatic cancer	genus..Ruminococcustorquesgroup.id.14377	Wald ratio	1	0.901926	1.00323	0.625034	0.695238	0.368641	2.46434	0.344934	17.6063
MiBioGen	Primary	Pancreatic cancer	genus.Allisonella.id.2174	Wald ratio	1	0.000591776	0.137839	0.000410101	0.0955225	0.996575	1.00059	0.763706	1.31096
MiBioGen	UK Biobank replication	Pancreatic cancer	genus.Allisonella.id.2174	Wald ratio	1	0.478771	0.263945	0.331788	0.182914	0.0696929	1.61409	0.962172	2.70771
MiBioGen	FinnGen replication	Pancreatic cancer	genus.Allisonella.id.2174	Wald ratio	1	0.153278	0.392367	0.106221	0.271911	0.696057	1.16565	0.540229	2.51511
MiBioGen	Primary	Pancreatic cancer	genus.Bifidobacterium.id.436	Wald ratio	1	0.2231	0.347592	0.154608	0.240881	0.520974	1.24995	0.632434	2.4704
MiBioGen	UK Biobank replication	Pancreatic cancer	genus.Bifidobacterium.id.436	Inverse variance weighted	2	0.206035	0.311789	0.142782	0.21607	0.508732	1.2288	0.666928	2.26402
MiBioGen	FinnGen replication	Pancreatic cancer	genus.Bifidobacterium.id.436	Inverse variance weighted	2	0.108899	0.524083	0.0754673	0.363189	0.835392	1.11505	0.399196	3.1146
MiBioGen	Primary	Pancreatic cancer	genus.CandidatusSoleaferrea.id.11350	Wald ratio	1	0.171847	0.237401	0.11909	0.164519	0.469145	1.1875	0.745681	1.89109
MiBioGen	UK Biobank replication	Pancreatic cancer	genus.CandidatusSoleaferrea.id.11350	Wald ratio	1	-0.397305	0.543789	-0.275332	0.376846	0.465009	0.672129	0.23151	1.95135
MiBioGen	FinnGen replication	Pancreatic cancer	genus.CandidatusSoleaferrea.id.11350	Wald ratio	1	0.36955	0.626026	0.256098	0.433836	0.554982	1.44708	0.424238	4.93603
MiBioGen	UK Biobank replication	Pancreatic cancer	genus.Enterorhabdus.id.820	Wald ratio	1	0.0942021	0.358175	0.065282	0.248215	0.792546	1.09878	0.544536	2.21716
MiBioGen	FinnGen replication	Pancreatic cancer	genus.Enterorhabdus.id.820	Wald ratio	1	-0.160454	0.60455	-0.111195	0.418953	0.790693	0.851757	0.260443	2.7856
MiBioGen	Primary	Pancreatic cancer	genus.Erysipelatoclostridium.id.11381	Wald ratio	1	0.698795	0.268836	0.484265	0.186304	0.0093406	2.01133	1.18753	3.4066
MiBioGen	UK Biobank replication	Pancreatic cancer	genus.Erysipelatoclostridium.id.11381	Wald ratio	1	0.432215	0.414355	0.299525	0.287148	0.2969	1.54067	0.683916	3.47068
MiBioGen	FinnGen replication	Pancreatic cancer	genus.Erysipelatoclostridium.id.11381	Wald ratio	1	0.00595337	0.694163	0.00412569	0.481055	0.993157	1.00597	0.258049	3.92165
MiBioGen	Primary	Pancreatic cancer	genus.Faecalibacterium.id.2057	Wald ratio	1	0.135159	0.352228	0.093665	0.244094	0.701182	1.14472	0.573953	2.28308
MiBioGen	UK Biobank replication	Pancreatic cancer	genus.Faecalibacterium.id.2057	Wald ratio	1	-0.462919	0.680143	-0.320803	0.471339	0.496112	0.629443	0.165961	2.3873
MiBioGen	FinnGen replication	Pancreatic cancer	genus.Faecalibacterium.id.2057	Wald ratio	1	1.24113	0.908967	0.860103	0.629914	0.172118	3.45952	0.582489	20.5468
MiBioGen	Primary	Pancreatic cancer	genus.Gastranaerophilales.unknown.id.1000001215	Wald ratio	1	0.2634	0.223405	0.182536	0.15482	0.238388	1.30135	0.839899	2.01632
MiBioGen	UK Biobank replication	Pancreatic cancer	genus.Gastranaerophilales.unknown.id.1000001215	Wald ratio	1	0.100298	0.396832	0.0695066	0.275004	0.800464	1.1055	0.507889	2.4063
MiBioGen	FinnGen replication	Pancreatic cancer	genus.Gastranaerophilales.unknown.id.1000001215	Wald ratio	1	-0.844124	0.510835	-0.584978	0.354009	0.0984451	0.429934	0.157968	1.17013
MiBioGen	Primary	Pancreatic cancer	genus.Intestinibacter.id.11345	Wald ratio	1	-0.264579	0.320003	-0.183353	0.221762	0.408349	0.767529	0.409923	1.4371
MiBioGen	UK Biobank replication	Pancreatic cancer	genus.Intestinibacter.id.11345	Wald ratio	1	-0.018061	0.553441	-0.0125163	0.383534	0.973966	0.982101	0.331939	2.90573
MiBioGen	FinnGen replication	Pancreatic cancer	genus.Intestinibacter.id.11345	Wald ratio	1	-0.340579	0.829516	-0.236021	0.574855	0.681384	0.711358	0.139956	3.61565
MiBioGen	UK Biobank replication	Pancreatic cancer	genus.Oxalobacter.id.2978	Wald ratio	1	-0.177296	0.313873	-0.122866	0.217514	0.572166	0.837532	0.452718	1.54944
MiBioGen	FinnGen replication	Pancreatic cancer	genus.Oxalobacter.id.2978	Wald ratio	1	-0.0771958	0.498804	-0.0534967	0.345671	0.877009	0.925709	0.348244	2.46073
MiBioGen	Primary	Pancreatic cancer	genus.Peptococcus.id.2037	Wald ratio	1	0.251564	0.213278	0.174334	0.147801	0.238193	1.28604	0.846657	1.95343
MiBioGen	UK Biobank replication	Pancreatic cancer	genus.Peptococcus.id.2037	Wald ratio	1	0.31251	0.38802	0.216569	0.268898	0.42059	1.36685	0.638899	2.92422
MiBioGen	FinnGen replication	Pancreatic cancer	genus.Peptococcus.id.2037	Wald ratio	1	-0.08047	0.555022	-0.0557657	0.38463	0.884723	0.922683	0.310891	2.7384
MiBioGen	Primary	Pancreatic cancer	genus.Romboutsia.id.11347	Wald ratio	1	-0.720093	0.339605	-0.499024	0.235346	0.0339738	0.486707	0.250144	0.94699
MiBioGen	UK Biobank replication	Pancreatic cancer	genus.Romboutsia.id.11347	Wald ratio	1	0.230385	0.596417	0.159657	0.413317	0.699288	1.25908	0.391178	4.05262
MiBioGen	FinnGen replication	Pancreatic cancer	genus.Romboutsia.id.11347	Wald ratio	1	-1.15731	0.936612	-0.802014	0.649072	0.216595	0.314331	0.0501334	1.97082
MiBioGen	UK Biobank replication	Pancreatic cancer	genus.RuminococcaceaeUCG009.id.11366	Wald ratio	1	-0.169933	0.473016	-0.117763	0.3278	0.719405	0.843722	0.333856	2.13225
MiBioGen	FinnGen replication	Pancreatic cancer	genus.RuminococcaceaeUCG009.id.11366	Wald ratio	1	-0.628972	0.601753	-0.435877	0.417015	0.295916	0.53314	0.163915	1.73406
MiBioGen	Primary	Pancreatic cancer	genus.RuminococcaceaeUCG013.id.11370	Wald ratio	1	0.295471	0.358924	0.204761	0.248734	0.410386	1.34376	0.664966	2.71546
MiBioGen	UK Biobank replication	Pancreatic cancer	genus.RuminococcaceaeUCG013.id.11370	Wald ratio	1	-0.428269	0.640118	-0.296791	0.443602	0.503465	0.651636	0.185834	2.28499
MiBioGen	FinnGen replication	Pancreatic cancer	genus.RuminococcaceaeUCG013.id.11370	Wald ratio	1	0.0640118	1.02419	0.0443602	0.709763	0.950165	1.0661	0.143216	7.9361
MiBioGen	UK Biobank replication	Pancreatic cancer	genus.Ruminococcus1.id.11373	Wald ratio	1	0.554448	0.546639	0.384232	0.378821	0.310446	1.74098	0.596328	5.08279
MiBioGen	FinnGen replication	Pancreatic cancer	genus.Ruminococcus1.id.11373	Wald ratio	1	0.0609112	0.930847	0.0422114	0.645077	0.947827	1.0628	0.171435	6.58881
MiBioGen	Primary	Pancreatic cancer	genus.Streptococcus.id.1853	Wald ratio	1	0.301393	0.336091	0.208865	0.232911	0.369848	1.35174	0.699531	2.61204
MiBioGen	UK Biobank replication	Pancreatic cancer	genus.Streptococcus.id.1853	Wald ratio	1	-0.875516	0.636276	-0.606733	0.440939	0.168822	0.416647	0.119718	1.45003
MiBioGen	FinnGen replication	Pancreatic cancer	genus.Streptococcus.id.1853	Wald ratio	1	-2.24551	0.986046	-1.55614	0.68333	0.0227691	0.105874	0.0153267	0.731353
MiBioGen	UK Biobank replication	Pancreatic cancer	genus.Tyzzerella3.id.11335	Wald ratio	1	-0.44566	0.286766	-0.308842	0.198729	0.120163	0.640402	0.36505	1.12345
MiBioGen	FinnGen replication	Pancreatic cancer	genus.Tyzzerella3.id.11335	Wald ratio	1	-0.0105929	0.503921	-0.0073409	0.349217	0.983229	0.989463	0.368514	2.65672
MiBioGen	Primary	Pancreatic cancer	order.Bifidobacteriales.id.432	Wald ratio	1	0.226633	0.353097	0.157057	0.244696	0.520974	1.25437	0.627861	2.50604
MiBioGen	UK Biobank replication	Pancreatic cancer	order.Bifidobacteriales.id.432	Inverse variance weighted	2	0.209573	0.318043	0.145234	0.220404	0.509931	1.23315	0.661139	2.30006
MiBioGen	FinnGen replication	Pancreatic cancer	order.Bifidobacteriales.id.432	Inverse variance weighted	2	0.109698	0.535359	0.076021	0.371004	0.837645	1.11594	0.390782	3.18675
MiBioGen	Primary	Pancreatic cancer	order.Gastranaerophilales.id.1591	Wald ratio	1	0.2634	0.223405	0.182536	0.15482	0.238388	1.30135	0.839899	2.01632
MiBioGen	UK Biobank replication	Pancreatic cancer	order.Gastranaerophilales.id.1591	Wald ratio	1	0.100298	0.396832	0.0695066	0.275004	0.800464	1.1055	0.507889	2.4063
MiBioGen	FinnGen replication	Pancreatic cancer	order.Gastranaerophilales.id.1591	Wald ratio	1	-0.844124	0.510835	-0.584978	0.354009	0.0984451	0.429934	0.157968	1.17013
MiBioGen	UK Biobank replication	Pancreatic cancer	phylum.Actinobacteria.id.400	Wald ratio	1	0.324282	0.525083	0.224727	0.363882	0.536851	1.38304	0.494168	3.87073
MiBioGen	FinnGen replication	Pancreatic cancer	phylum.Actinobacteria.id.400	Wald ratio	1	0.573552	0.685492	0.397471	0.475046	0.402761	1.77456	0.463007	6.80132
Hughes	Primary	Prostate cancer	C_Gammaproteobacteria_RNT	Wald ratio	1	-0.0728176	0.0647067	-0.0504626	0.0448418	0.260442	0.92977	0.819023	1.05549
Hughes	UK Biobank replication	Prostate cancer	C_Gammaproteobacteria_RNT	Wald ratio	1	0.00358652	0.00405493	0.00248546	0.00281007	0.376435	1.00359	0.995648	1.0116
Hughes	FinnGen replication	Prostate cancer	C_Gammaproteobacteria_RNT	Wald ratio	1	0.180782	0.125628	0.125282	0.0870605	0.150144	1.19815	0.936647	1.53267
MiBioGen	Primary	Prostate cancer	class.Actinobacteria.id.419	Wald ratio	1	-0.0134542	0.083416	-0.00932375	0.0578073	0.871865	0.986636	0.837822	1.16188
MiBioGen	UK Biobank replication	Prostate cancer	class.Actinobacteria.id.419	Wald ratio	1	-0.00646456	0.0107548	-0.00447994	0.0074531	0.547783	0.993556	0.972832	1.01472
MiBioGen	FinnGen replication	Prostate cancer	class.Actinobacteria.id.419	Wald ratio	1	-0.235897	0.196431	-0.163476	0.136127	0.229785	0.789862	0.53746	1.1608
Hughes	Primary	Prostate cancer	F_Sutterellaceae_HB	Wald ratio	1	0.00964052	0.0204152	0.00668088	0.0141477	0.636768	1.0067	1.01425	1.03501
Hughes	UK Biobank replication	Prostate cancer	F_Sutterellaceae_HB	Wald ratio	1	-0.000153645	0.00151023	-0.000106476	0.00104659	0.918966	0.999894	1.00105	1.00195
Hughes	FinnGen replication	Prostate cancer	F_Sutterellaceae_HB	Wald ratio	1	0.0734123	0.0839808	0.0508747	0.0581987	0.382033	1.05219	1.05993	1.17933
MiBioGen	Primary	Prostate cancer	family.Bifidobacteriaceae.id.433	Inverse variance weighted	2	-0.0141884	0.0700133	-0.00983254	0.0485192	0.839407	0.985912	0.859491	1.13093
MiBioGen	UK Biobank replication	Prostate cancer	family.Bifidobacteriaceae.id.433	Wald ratio	1	-0.00591059	0.0098332	-0.00409604	0.00681441	0.547783	0.994107	0.975131	1.01345
MiBioGen	FinnGen replication	Prostate cancer	family.Bifidobacteriaceae.id.433	Inverse variance weighted	2	-0.0930999	0.236369	-0.0645183	0.163803	0.693673	0.911102	0.573279	1.448
MiBioGen	Primary	Prostate cancer	family.Gastranaerophilales.unknown.id.1000001214	Wald ratio	1	-0.082232	0.0778712	-0.0569868	0.0539648	0.290968	0.921058	0.790682	1.07293
MiBioGen	FinnGen replication	Prostate cancer	family.Gastranaerophilales.unknown.id.1000001214	Wald ratio	1	-0.0766253	0.187514	-0.0531013	0.129947	0.682805	0.926237	0.641367	1.33763
MiBioGen	Primary	Prostate cancer	family.Oxalobacteraceae.id.2966	Wald ratio	1	-0.102699	0.0780195	-0.0711705	0.0540675	0.188064	0.902398	0.774438	1.0515
MiBioGen	UK Biobank replication	Prostate cancer	family.Oxalobacteraceae.id.2966	Wald ratio	1	0.00040806	0.0043943	0.000282785	0.00304525	0.926014	1.00041	0.991829	1.00906
MiBioGen	FinnGen replication	Prostate cancer	family.Oxalobacteraceae.id.2966	Wald ratio	1	-0.0183107	0.194253	-0.0126893	0.134617	0.924901	0.981856	0.67096	1.43681
MiBioGen	Primary	Prostate cancer	family.Peptostreptococcaceae.id.2042	Wald ratio	1	0.0163104	0.125046	0.0113031	0.0866572	0.896222	1.01644	0.795503	1.29875
MiBioGen	UK Biobank replication	Prostate cancer	family.Peptostreptococcaceae.id.2042	Wald ratio	1	-0.000835496	0.00680046	-0.000578999	0.00471272	0.902219	0.999165	0.985935	1.01257
MiBioGen	FinnGen replication	Prostate cancer	family.Peptostreptococcaceae.id.2042	Wald ratio	1	-0.0848141	0.343606	-0.0587762	0.238119	0.805036	0.918683	0.468471	1.80156
MiBioGen	Primary	Prostate cancer	family.Streptococcaceae.id.1850	Wald ratio	1	-0.0742987	0.128682	-0.051489	0.0891769	0.563682	0.928394	0.721433	1.19473
MiBioGen	UK Biobank replication	Prostate cancer	family.Streptococcaceae.id.1850	Wald ratio	1	0.00846793	0.0109829	0.00586828	0.00761113	0.4407	1.0085	0.987026	1.03045
MiBioGen	FinnGen replication	Prostate cancer	family.Streptococcaceae.id.1850	Wald ratio	1	0.245109	0.373026	0.169861	0.258507	0.511127	1.27776	0.615069	2.65445
Hughes	Primary	Prostate cancer	G_Bifidobacterium_RNT	Wald ratio	1	-0.00703449	0.0726898	-0.0048749	0.050374	0.922906	0.99299	0.861133	1.14504
Hughes	UK Biobank replication	Prostate cancer	G_Bifidobacterium_RNT	Wald ratio	1	-0.0042547	0.00633361	-0.0029485	0.00438919	0.501733	0.995754	0.98347	1.00819
Hughes	FinnGen replication	Prostate cancer	G_Bifidobacterium_RNT	Wald ratio	1	-0.214943	0.171173	-0.148955	0.118623	0.209222	0.806588	0.576695	1.12812
Hughes	Primary	Prostate cancer	G_Butyricicoccus_RNT	Wald ratio	1	0.0883007	0.0645723	0.0611924	0.0447486	0.171478	1.09232	0.962462	1.23969
Hughes	UK Biobank replication	Prostate cancer	G_Butyricicoccus_RNT	Wald ratio	1	0.00536993	0.00568552	0.00372136	0.00394006	0.344918	1.00538	0.994243	1.01665
Hughes	FinnGen replication	Prostate cancer	G_Butyricicoccus_RNT	Wald ratio	1	-0.185937	0.178546	-0.128855	0.123733	0.297693	0.830326	0.585149	1.17823
Hughes	Primary	Prostate cancer	G_Coprococcus_HB	Wald ratio	1	0.0629692	0.0465424	0.0436376	0.0322539	0.176074	1.0446	1.03278	1.11277
Hughes	UK Biobank replication	Prostate cancer	G_Coprococcus_HB	Wald ratio	1	0.00423019	0.00224353	0.00293152	0.00155477	0.0593615	1.00294	1.00156	1.006
Hughes	FinnGen replication	Prostate cancer	G_Coprococcus_HB	Wald ratio	1	-0.0843787	0.0589173	-0.0584744	0.0408297	0.152099	0.943202	1.04167	1.02179
Hughes	Primary	Prostate cancer	G_Dialister_HB	Wald ratio	1	-0.0126259	0.028813	-0.00874977	0.0199674	0.66124	0.991288	1.02017	1.03085
Hughes	UK Biobank replication	Prostate cancer	G_Dialister_HB	Wald ratio	1	-0.000574872	0.00252402	-0.000398386	0.00174914	0.819832	0.999602	1.00175	1.00303
Hughes	FinnGen replication	Prostate cancer	G_Dialister_HB	Wald ratio	1	0.0980938	0.0747844	0.067979	0.0518256	0.189625	1.07034	1.05319	1.18478
Hughes	Primary	Prostate cancer	G_Parabacteroides_RNT	Wald ratio	1	0.158529	0.0556242	0.10986	0.0385475	0.00437192	1.17179	1.05075	1.30676
Hughes	UK Biobank replication	Prostate cancer	G_Parabacteroides_RNT	Wald ratio	1	0.0128271	0.00492546	0.00888918	0.00341335	0.00920778	1.01291	1.00318	1.02274
Hughes	FinnGen replication	Prostate cancer	G_Parabacteroides_RNT	Wald ratio	1	0.264771	0.15241	0.183486	0.10562	0.0823472	1.30313	0.966617	1.7568
Hughes	Primary	Prostate cancer	G_Ruminococcus_HB	Wald ratio	1	0.00922061	0.0167152	0.00638988	0.0115836	0.581202	1.00641	1.01165	1.02952
Hughes	UK Biobank replication	Prostate cancer	G_Ruminococcus_HB	Wald ratio	1	-0.00312049	0.00188244	-0.0021625	0.00130453	0.0973817	0.99784	1.00131	1.00039
Hughes	FinnGen replication	Prostate cancer	G_Ruminococcus_HB	Wald ratio	1	0.0116734	0.0223475	0.00808965	0.0154868	0.601421	1.00812	1.01561	1.03919
Hughes	Primary	Prostate cancer	G_unclassified_F_Erysipelotrichaceae_HB	Wald ratio	1	-0.00606198	0.0250562	-0.00420095	0.0173639	0.80883	0.995808	1.01752	1.03028
Hughes	UK Biobank replication	Prostate cancer	G_unclassified_F_Erysipelotrichaceae_HB	Wald ratio	1	0.00444622	0.00212359	0.00308123	0.00147165	0.0362844	1.00309	1.00147	1.00598
Hughes	FinnGen replication	Prostate cancer	G_unclassified_F_Erysipelotrichaceae_HB	Wald ratio	1	0.033745	0.0777954	0.0233853	0.0539122	0.664458	1.02366	1.05539	1.13775
Hughes	Primary	Prostate cancer	G_unclassified_F_Porphyromonadaceae_RNT	Wald ratio	1	-0.0967744	0.0468592	-0.0670646	0.0324734	0.0389024	0.907761	0.828103	0.995082
Hughes	UK Biobank replication	Prostate cancer	G_unclassified_F_Porphyromonadaceae_RNT	Wald ratio	1	-0.00531449	0.00406651	-0.00368294	0.00281809	0.191249	0.9947	0.986803	1.00266
Hughes	FinnGen replication	Prostate cancer	G_unclassified_F_Porphyromonadaceae_RNT	Wald ratio	1	-0.164007	0.112564	-0.113657	0.0780068	0.145113	0.848736	0.680701	1.05825
Hughes	Primary	Prostate cancer	G_unclassified_O_Bacteroidales_HB	Wald ratio	1	0.0316256	0.0298835	0.0219166	0.0207093	0.289921	1.02216	1.02093	1.0645
Hughes	UK Biobank replication	Prostate cancer	G_unclassified_O_Bacteroidales_HB	Wald ratio	1	-0.00298707	0.0024744	-0.00207004	0.00171476	0.227359	0.997932	1.00172	1.00129
Hughes	FinnGen replication	Prostate cancer	G_unclassified_O_Bacteroidales_HB	Wald ratio	1	0.106938	0.0708897	0.0741077	0.0491265	0.131425	1.07692	1.05035	1.18577
Hughes	Primary	Prostate cancer	G_unclassified_P_Firmicutes_HB	Wald ratio	1	0.00906381	0.0217205	0.00628122	0.0150523	0.676464	1.0063	1.01517	1.03643
Hughes	UK Biobank replication	Prostate cancer	G_unclassified_P_Firmicutes_HB	Wald ratio	1	0.0022202	0.0018716	0.0015386	0.00129702	0.235521	1.00154	1.0013	1.00409
Hughes	FinnGen replication	Prostate cancer	G_unclassified_P_Firmicutes_HB	Wald ratio	1	-0.0255583	0.0533214	-0.0177119	0.0369517	0.631707	0.982444	1.03764	1.05624
Hughes	Primary	Prostate cancer	G_unclassified_P_Firmicutes_RNT	Wald ratio	1	-0.142319	0.0606949	-0.098627	0.0420615	0.0190359	0.867345	0.770065	0.976914
Hughes	UK Biobank replication	Prostate cancer	G_unclassified_P_Firmicutes_RNT	Wald ratio	1	-0.00672767	0.00553062	-0.00466227	0.00383272	0.223817	0.993295	0.982586	1.00412
Hughes	FinnGen replication	Prostate cancer	G_unclassified_P_Firmicutes_RNT	Wald ratio	1	0.204409	0.161853	0.141656	0.112164	0.206614	1.2268	0.893309	1.68479
Hughes	Primary	Prostate cancer	G_Veillonella_HB	Wald ratio	1	-0.0133926	0.0382914	-0.00928105	0.0265359	0.726524	0.990762	1.02689	1.04366
Hughes	UK Biobank replication	Prostate cancer	G_Veillonella_HB	Wald ratio	1	0.000497097	0.00252631	0.000344488	0.00175073	0.844009	1.00034	1.00175	1.00378
Hughes	FinnGen replication	Prostate cancer	G_Veillonella_HB	Wald ratio	1	0.0392345	0.0984636	0.0271895	0.0682353	0.690286	1.02756	1.07062	1.1746
MiBioGen	Primary	Prostate cancer	genus..Eubacteriumcoprostanoligenesgroup.id.11375	Wald ratio	1	-0.113279	0.137182	-0.0785022	0.0950669	0.408942	0.892902	0.682389	1.16836
MiBioGen	UK Biobank replication	Prostate cancer	genus..Eubacteriumcoprostanoligenesgroup.id.11375	Wald ratio	1	0.0223238	0.0127386	0.0154704	0.00882784	0.0796963	1.02257	0.99736	1.04843
MiBioGen	FinnGen replication	Prostate cancer	genus..Eubacteriumcoprostanoligenesgroup.id.11375	Wald ratio	1	0.230715	0.360622	0.159885	0.249911	0.522322	1.2595	0.621199	2.55367
MiBioGen	Primary	Prostate cancer	genus..Ruminococcustorquesgroup.id.14377	Wald ratio	1	-0.140517	0.135616	-0.0973786	0.0939816	0.300135	0.868909	0.666094	1.13348
MiBioGen	UK Biobank replication	Prostate cancer	genus..Ruminococcustorquesgroup.id.14377	Wald ratio	1	0.0100667	0.00719965	0.00697622	0.00498936	0.162047	1.01012	0.995964	1.02447
MiBioGen	FinnGen replication	Prostate cancer	genus..Ruminococcustorquesgroup.id.14377	Wald ratio	1	1.04734	0.365999	0.72581	0.253637	0.00421499	2.85007	1.39095	5.83983
MiBioGen	Primary	Prostate cancer	genus.Allisonella.id.2174	Wald ratio	1	-0.111851	0.0538544	-0.077513	0.0373211	0.0378087	0.894177	0.804603	0.993723
MiBioGen	UK Biobank replication	Prostate cancer	genus.Allisonella.id.2174	Wald ratio	1	-0.00350282	0.00334668	-0.00242745	0.00231925	0.295259	0.996503	0.989988	1.00306
MiBioGen	FinnGen replication	Prostate cancer	genus.Allisonella.id.2174	Wald ratio	1	-0.230804	0.143217	-0.159947	0.0992494	0.107055	0.793895	0.59959	1.05117
MiBioGen	Primary	Prostate cancer	genus.Bifidobacterium.id.436	Inverse variance weighted	2	-0.0138895	0.0685723	-0.00962541	0.0475206	0.839485	0.986207	0.86218	1.12807
MiBioGen	UK Biobank replication	Prostate cancer	genus.Bifidobacterium.id.436	Inverse variance weighted	2	0.000585115	0.0114038	0.000405485	0.00790284	0.959079	1.00059	0.978469	1.0232
MiBioGen	FinnGen replication	Prostate cancer	genus.Bifidobacterium.id.436	Inverse variance weighted	2	-0.0918331	0.23127	-0.0636403	0.16027	0.691308	0.912257	0.57977	1.43542
MiBioGen	Primary	Prostate cancer	genus.CandidatusSoleaferrea.id.11350	Wald ratio	1	0.112047	0.0920021	0.0776488	0.0637575	0.223271	1.11857	0.934002	1.3396
MiBioGen	UK Biobank replication	Prostate cancer	genus.CandidatusSoleaferrea.id.11350	Wald ratio	1	-0.00146144	0.00765167	-0.00101278	0.00530261	0.848529	0.99854	0.983676	1.01363
MiBioGen	FinnGen replication	Prostate cancer	genus.CandidatusSoleaferrea.id.11350	Wald ratio	1	0.149568	0.233346	0.10365	0.161709	0.521543	1.16133	0.735069	1.83478
MiBioGen	Primary	Prostate cancer	genus.Enterorhabdus.id.820	Wald ratio	1	0.159419	0.0869558	0.110477	0.0602604	0.066753	1.17283	0.989046	1.39076
MiBioGen	UK Biobank replication	Prostate cancer	genus.Enterorhabdus.id.820	Inverse variance weighted	2	-0.00646473	0.00649111	-0.00448006	0.00449834	0.319281	0.993556	0.980996	1.00628
MiBioGen	FinnGen replication	Prostate cancer	genus.Enterorhabdus.id.820	Wald ratio	1	-0.194615	0.220495	-0.134868	0.152803	0.377437	0.823151	0.534307	1.26814
MiBioGen	Primary	Prostate cancer	genus.Erysipelatoclostridium.id.11381	Wald ratio	1	0.0631057	0.100017	0.0437323	0.0693115	0.528072	1.06514	0.875529	1.29581
MiBioGen	UK Biobank replication	Prostate cancer	genus.Erysipelatoclostridium.id.11381	Wald ratio	1	0.00236666	0.00694005	0.0016401	0.00480945	0.733092	1.00237	0.988827	1.0161
MiBioGen	FinnGen replication	Prostate cancer	genus.Erysipelatoclostridium.id.11381	Wald ratio	1	-0.184554	0.254804	-0.127896	0.176579	0.468882	0.831475	0.504609	1.37007
MiBioGen	Primary	Prostate cancer	genus.Faecalibacterium.id.2057	Wald ratio	1	0.0231987	0.141301	0.0160767	0.0979217	0.86959	1.02347	0.775885	1.35006
MiBioGen	UK Biobank replication	Prostate cancer	genus.Faecalibacterium.id.2057	Wald ratio	1	0.0132508	0.00853778	0.00918282	0.00591668	0.120657	1.01334	0.996523	1.03044
MiBioGen	FinnGen replication	Prostate cancer	genus.Faecalibacterium.id.2057	Wald ratio	1	-0.240423	0.324782	-0.166613	0.225074	0.459142	0.786295	0.416031	1.48609
MiBioGen	Primary	Prostate cancer	genus.Gastranaerophilales.unknown.id.1000001215	Wald ratio	1	-0.082232	0.0778712	-0.0569868	0.0539648	0.290968	0.921058	0.790682	1.07293
MiBioGen	FinnGen replication	Prostate cancer	genus.Gastranaerophilales.unknown.id.1000001215	Wald ratio	1	-0.0766253	0.187514	-0.0531013	0.129947	0.682805	0.926237	0.641367	1.33763
MiBioGen	Primary	Prostate cancer	genus.Intestinibacter.id.11345	Wald ratio	1	-0.00516029	0.116106	-0.00357608	0.0804618	0.96455	0.994853	0.792368	1.24908
MiBioGen	UK Biobank replication	Prostate cancer	genus.Intestinibacter.id.11345	Wald ratio	1	-0.0079258	0.00877411	-0.00549258	0.00608046	0.366358	0.992106	0.97519	1.00931
MiBioGen	FinnGen replication	Prostate cancer	genus.Intestinibacter.id.11345	Wald ratio	1	0.388312	0.301877	0.2691	0.209201	0.19833	1.47449	0.815979	2.66443
MiBioGen	Primary	Prostate cancer	genus.Oxalobacter.id.2978	Wald ratio	1	-0.0296907	0.069561	-0.0205756	0.0482058	0.669504	0.970746	0.847021	1.11254
MiBioGen	UK Biobank replication	Prostate cancer	genus.Oxalobacter.id.2978	Wald ratio	1	0.00274971	0.00426069	0.00190555	0.00295266	0.51869	1.00275	0.994414	1.01116
MiBioGen	FinnGen replication	Prostate cancer	genus.Oxalobacter.id.2978	Wald ratio	1	-0.129791	0.183234	-0.089945	0.126981	0.478738	0.878279	0.613283	1.25778
MiBioGen	Primary	Prostate cancer	genus.Peptococcus.id.2037	Wald ratio	1	0.0275582	0.077163	0.0190978	0.0534739	0.720985	1.02794	0.883661	1.19578
MiBioGen	UK Biobank replication	Prostate cancer	genus.Peptococcus.id.2037	Wald ratio	1	-0.00573224	0.00655918	-0.00397244	0.00454551	0.382159	0.994284	0.981583	1.00715
MiBioGen	FinnGen replication	Prostate cancer	genus.Peptococcus.id.2037	Wald ratio	1	-0.22267	0.201175	-0.154311	0.139414	0.268359	0.800379	0.539575	1.18724
MiBioGen	Primary	Prostate cancer	genus.Romboutsia.id.11347	Wald ratio	1	0.0161485	0.123805	0.0111909	0.0857969	0.896222	1.01628	0.797312	1.29538
MiBioGen	UK Biobank replication	Prostate cancer	genus.Romboutsia.id.11347	Wald ratio	1	-0.000801253	0.00652174	-0.000555268	0.00451956	0.902219	0.999199	0.986508	1.01205
MiBioGen	FinnGen replication	Prostate cancer	genus.Romboutsia.id.11347	Wald ratio	1	-0.0839721	0.340195	-0.0581927	0.235755	0.805036	0.919457	0.472011	1.79106
MiBioGen	Primary	Prostate cancer	genus.RuminococcaceaeUCG009.id.11366	Wald ratio	1	-0.0308969	0.09784	-0.0214115	0.0678031	0.752162	0.969576	0.800384	1.17453
MiBioGen	FinnGen replication	Prostate cancer	genus.RuminococcaceaeUCG009.id.11366	Wald ratio	1	-0.118438	0.219221	-0.0820775	0.15192	0.589012	0.888307	0.578041	1.36511
MiBioGen	Primary	Prostate cancer	genus.RuminococcaceaeUCG013.id.11370	Wald ratio	1	0.156981	0.13412	0.108788	0.0929451	0.241818	1.16997	0.89952	1.52174
MiBioGen	UK Biobank replication	Prostate cancer	genus.RuminococcaceaeUCG013.id.11370	Wald ratio	1	0.00206704	0.0132526	0.00143246	0.00918403	0.876055	1.00207	0.976376	1.02844
MiBioGen	FinnGen replication	Prostate cancer	genus.RuminococcaceaeUCG013.id.11370	Wald ratio	1	-0.606588	0.373402	-0.420365	0.258768	0.104271	0.545208	0.26225	1.13347
MiBioGen	Primary	Prostate cancer	genus.Ruminococcus1.id.11373	Wald ratio	1	0.0499784	0.132755	0.034635	0.0919993	0.706567	1.05125	0.810405	1.36367
MiBioGen	UK Biobank replication	Prostate cancer	genus.Ruminococcus1.id.11373	Wald ratio	1	0.0100686	0.0101653	0.00697753	0.00704452	0.321935	1.01012	0.990193	1.03045
MiBioGen	FinnGen replication	Prostate cancer	genus.Ruminococcus1.id.11373	Wald ratio	1	0.384209	0.34204	0.266257	0.237033	0.261315	1.46845	0.751121	2.87085
MiBioGen	Primary	Prostate cancer	genus.Streptococcus.id.1853	Wald ratio	1	-0.0705358	0.122165	-0.0488813	0.0846604	0.563682	0.931894	0.733462	1.18401
MiBioGen	UK Biobank replication	Prostate cancer	genus.Streptococcus.id.1853	Wald ratio	1	0.00759603	0.00985203	0.00526405	0.00682746	0.4407	1.00762	0.988354	1.02727
MiBioGen	FinnGen replication	Prostate cancer	genus.Streptococcus.id.1853	Wald ratio	1	0.232695	0.354133	0.161258	0.245414	0.511127	1.262	0.630397	2.5264
MiBioGen	Primary	Prostate cancer	genus.Tyzzerella3.id.11335	Wald ratio	1	0.0930665	0.0726372	0.064495	0.0503376	0.200106	1.09753	0.951893	1.26546
MiBioGen	UK Biobank replication	Prostate cancer	genus.Tyzzerella3.id.11335	Wald ratio	1	0.0158263	0.00830821	0.0109677	0.00575759	0.0567925	1.01595	0.999542	1.03263
MiBioGen	FinnGen replication	Prostate cancer	genus.Tyzzerella3.id.11335	Wald ratio	1	-0.24969	0.181593	-0.173035	0.125844	0.169131	0.779042	0.54574	1.11208
MiBioGen	Primary	Prostate cancer	order.Bifidobacteriales.id.432	Inverse variance weighted	2	-0.0141884	0.0700133	-0.00983254	0.0485192	0.839407	0.985912	0.859491	1.13093
MiBioGen	UK Biobank replication	Prostate cancer	order.Bifidobacteriales.id.432	Inverse variance weighted	2	0.00146085	0.0119673	0.00101237	0.00829331	0.902843	1.00146	0.978245	1.02523
MiBioGen	FinnGen replication	Prostate cancer	order.Bifidobacteriales.id.432	Inverse variance weighted	2	-0.0930999	0.236369	-0.0645183	0.163803	0.693673	0.911102	0.573279	1.448
MiBioGen	Primary	Prostate cancer	order.Gastranaerophilales.id.1591	Wald ratio	1	-0.082232	0.0778712	-0.0569868	0.0539648	0.290968	0.921058	0.790682	1.07293
MiBioGen	UK Biobank replication	Prostate cancer	order.Gastranaerophilales.id.1591	Wald ratio	1	-0.00372807	0.0087889	-0.00258355	0.00609071	0.671435	0.996279	0.979264	1.01359
MiBioGen	FinnGen replication	Prostate cancer	order.Gastranaerophilales.id.1591	Wald ratio	1	-0.0766253	0.187514	-0.0531013	0.129947	0.682805	0.926237	0.641367	1.33763
MiBioGen	Primary	Prostate cancer	phylum.Actinobacteria.id.400	Wald ratio	1	-0.0207725	0.106171	-0.0143953	0.0735762	0.844882	0.979442	0.795435	1.20602
MiBioGen	UK Biobank replication	Prostate cancer	phylum.Actinobacteria.id.400	Wald ratio	1	-0.00411629	0.0121367	-0.00285259	0.00841076	0.73449	0.995892	0.972481	1.01987
MiBioGen	FinnGen replication	Prostate cancer	phylum.Actinobacteria.id.400	Wald ratio	1	-0.23196	0.252732	-0.160748	0.175143	0.358719	0.792978	0.483205	1.30134
The table shows the main MR analysis results and sensitivity replication MR analysis using cancer outcome GWAS from UKBiobank and FinnGen studies, using the 30 MiBioGen exposures and and 14 Hughes exposures on the following cancer outcomes: lung cancer, breast cancer, colorectal cancer, prostate cancer, pancreatic cancer, endometrial cancer, ovarian cancer and oesophageal cancer. The exposure study indicates whether the microbial trait was from the MiBioGen consortium or the Flemish Gut Flora Project (FGFP) cohort from the Hughes GWAS. The exposure indicates the microbial trait and the outcome indicates the cancer outcome. Where a cancer replication dataset was available in UK Biobank and Finngen, replication was performed using UKBiobank/Finngen GWAS data. Where this was not available this is represented by 'NA'. Where there was only 1 SNP used as an instrument the Wald ratio was used, where there was more than one SNP the IVW (inverse variance weighted) method was used. Beta estimates and standard errors (SE) reflect log odds ratios of cancer risk per SD increase in relative abundance of bacteria. Abbreviations: MR = mendelian randomisation; OR=odds ratio, l95ci = lower 95% confidence interval, u95ci = upper 95% confidence interval, pval = p-value, SNP = single nucleotide polymorphism, nsnp = number of SNPs.

### Sheet: ST7
Supplementary Table 7. Two-sample Mendelian randomization estimates of the effect of each microbial trait where there was a causal effect identified in the MiBioGen mGWAS using SNPs identified with a genome-wide significant P-value threshold (P<5x10-8) across European cohorts published in Kurilshikov et al.
Exposure study	Analysis	outcome	exposure	method	nsnp	beta	se	pval	OR	l95ci	u95ci
MiBioGen	Sensitivity	Lung cancer	genus.Intestinibacter.id.11345	Wald ratio	1	-0.355593	0.167556	0.0338181	0.700758	0.504593	0.973183
MiBioGen	Sensitivity	Lung cancer	genus.Streptococcus.id.1853	Wald ratio	1	0.394784	0.189794	0.03752	1.48406	1.02305	2.15282
MiBioGen	Sensitivity	Lung cancer	family.Streptococcaceae.id.1850	Wald ratio	1	0.374423	0.180006	0.03752	1.45415	1.02185	2.06935
MiBioGen	Sensitivity	Breast cancer	genus.Enterorhabdus.id.820	Wald ratio	1	-0.177349	0.070184	0.011507	0.837488	0.729855	0.960993
MiBioGen	Sensitivity	Breast cancer	family.Oxalobacteraceae.id.2966	Wald ratio	1	-0.124033	0.0540393	0.0217191	0.88335	0.794573	0.982047
MiBioGen	Sensitivity	Colorectal cancer	phylum.Actinobacteria.id.400	Wald ratio	1	0.396355	0.109424	0.000292125	1.4864	1.19947	1.84195
MiBioGen	Sensitivity	Colorectal cancer	class.Actinobacteria.id.419	Wald ratio	1	0.355906	0.0825425	1.61936e-05	1.42747	1.21425	1.67815
MiBioGen	Sensitivity	Colorectal cancer	family.Oxalobacteraceae.id.2966	Wald ratio	1	-0.212354	0.064243	0.000948121	0.808678	0.713002	0.917192
MiBioGen	Sensitivity	Colorectal cancer	genus..Ruminococcustorquesgroup.id.14377	Wald ratio	1	-0.52261	0.117228	8.27014e-06	0.592971	0.471245	0.746139
MiBioGen	Sensitivity	Pancreatic cancer	genus.Erysipelatoclostridium.id.11381	Wald ratio	1	0.720875	0.277331	0.0093406	2.05623	1.194	3.54112
MiBioGen	Sensitivity	Pancreatic cancer	family.Peptostreptococcaceae.id.2042	Wald ratio	1	-0.733038	0.34571	0.0339738	0.480447	0.24399	0.946063
MiBioGen	Sensitivity	Pancreatic cancer	genus.Romboutsia.id.11347	Wald ratio	1	-0.745263	0.351476	0.0339738	0.474609	0.238317	0.945189
MiBioGen	Sensitivity	Endometrial cancer	family.Oxalobacteraceae.id.2966	Wald ratio	1	0.327582	0.134683	0.0150059	1.38761	1.06567	1.80681
MiBioGen	Sensitivity	Endometrial cancer	family.Streptococcaceae.id.1850	Wald ratio	1	0.579269	0.245945	0.0185088	1.78473	1.1021	2.89019
MiBioGen	Sensitivity	Endometrial cancer	genus.Streptococcus.id.1853	Wald ratio	1	0.549394	0.233261	0.0185088	1.7322	1.09659	2.73624
MiBioGen	Sensitivity	Endometrial cancer	genus.Enterorhabdus.id.820	Wald ratio	1	-0.455515	0.173897	0.00880726	0.634122	0.45097	0.891655
MiBioGen	Sensitivity	Oesophageal cancer	genus..Ruminococcustorquesgroup.id.14377	Wald ratio	1	0.904273	0.385531	0.0190001	2.47014	1.16025	5.25886
The table shows the mendelian randomisation (MR) sensitivity analysis results using data from our MiBioGen European-only ancestry GWAS meta-analysis as the exposure, assessing the causal role of microbial traits on cancer outcomes, for MiBioGen traits where there was evidence of a causal role in the main MR analysis. SNPs which were genome wide significant (P<5x10-8) in the original MiBioGen microbiome GWAS were selected as instruments. Note that there was no sensitivity MR result using genus.Allisonella.id.2174 as the exposure and prostate cancer as the outcome, because the SNP associated with genus.Allisonella.id.2174 at genome wide significance in the main analysis was replicated across less than three cohorts in the European meta-analysis and a sample size of <2000 individuals meant that this was excluded. Beta estimates are provided in log odds ratios of cancer risk, while odds ratios indicate the odds of cancer. Abbreviations: GWAS = genome wide association study, mGWAS = microbiome GWAS, OR=odds ratio, l95ci = lower 95% confidence interval, u95ci = upper 95% confidence interval, pval = p-value, se = standard error, beta = log odds ratio.

### Sheet: ST8
Supplementary Table 8. Colocalisation results for the Hughes and MiBioGen microbial traits where there was evidence of a causal effect in the main MR analyses.
Microbial trait	Exposure	Outcome	Lead SNP	NSNPs	H0	H1	H2	H3	H4
G_Parabacteroides_RNT	Gut microbiome	Lung cancer	rs13207588	5898	0.0199382	0.714769	0.0059103	0.211832	0.0475503
genus.Intestinibacter.id.11345	Gut microbiome	Lung cancer	rs10805326	6059	0.308582	0.540515	0.0468573	0.0820537	0.0219926
genus.Streptococcus.id.1853	Gut microbiome	Lung cancer	rs11110281	4623	0.262226	0.571532	0.0449364	0.0979174	0.0233878
family.Streptococcaceae.id.1850	Gut microbiome	Lung cancer	rs11110281	4623	0.33329	0.503217	0.0571143	0.0862138	0.0201641
genus.Enterorhabdus.id.820	Gut microbiome	Breast cancer	rs11098863	6520	1.99358e-06	0.00505847	0.000391824	0.994206	0.000341689
family.Oxalobacteraceae.id.2966	Gut microbiome	Breast cancer	rs4428215	5172	3.66067e-05	4.59842e-05	0.427241	0.536651	0.0360256
phylum.Actinobacteria.id.400	Gut microbiome	Colorectal cancer	rs7570971	3972	1.1e-09	0.03	3e-09	0.082	0.89
class.Actinobacteria.id.419	Gut microbiome	Colorectal cancer	rs182549	4029	3.8e-16	0.018	1.2e-15	0.054	0.93
family.Oxalobacteraceae.id.2966	Gut microbiome	Colorectal cancer	rs4428215	5440	0.0018	0.38	0.00071	0.15	0.46
genus..Ruminococcustorquesgroup.id.14377	Gut microbiome	Colorectal cancer	rs35866622	6103	4.5e-05	0.011	0.000404	0.094	0.89
genus.Erysipelatoclostridium.id.11381	Gut microbiome	Pancreatic cancer	rs7221249	3526	9.83e-06	7.59e-06	0.534767	0.41297	0.0522449
family.Peptostreptococcaceae.id.2042	Gut microbiome	Pancreatic cancer	rs61841503	4733	0.250934	0.367227	0.139579	0.204228	0.038033
genus.Romboutsia.id.11347	Gut microbiome	Pancreatic cancer	rs61841503	4733	0.211337	0.397379	0.117553	0.220984	0.0527465
G_unclassified_F_Porphyromonadaceae_RNT	Gut microbiome	Prostate cancer	rs35980751	6048	0.263263	0.495898	0.0768203	0.144684	0.019334
G_unclassified_P_Firmicutes_RNT	Gut microbiome	Prostate cancer	rs11788336	6886	0.00056871	0.734947	0.000167	0.215762	0.0485556
G_Parabacteroides_RNT	Gut microbiome	Prostate cancer	rs13207588	5971	8.4e-17	3.01e-15	0.0271041	0.971875	0.00102077
genus.Allisonella.id.2174	Gut microbiome	Prostate cancer	rs602075	6986	0.12186	0.531201	0.0597902	0.260604	0.0265447
G_unclassified_P_Firmicutes_HB	Gut microbiome	Ovarian cancer	rs34656657	5746	0.483258	0.330519	0.0937706	0.064105	0.0283472
family.Oxalobacteraceae.id.2966	Gut microbiome	Endometrial cancer	rs4428215	5052	0.320998	0.331495	0.14786	0.152648	0.0469983
family.Streptococcaceae.id.1850	Gut microbiome	Endometrial cancer	rs11110281	4323	0.454252	0.418283	0.0543492	0.0500226	0.0230929
genus.Streptococcus.id.1853	Gut microbiome	Endometrial cancer	rs11110281	4323	0.427352	0.443087	0.0511307	0.0529879	0.0254427
genus.Enterorhabdus.id.820	Gut microbiome	Endometrial cancer	rs11098863	5402	0.19299	0.479128	0.0659939	0.163742	0.0981464
genus..Ruminococcustorquesgroup.id.14377	Gut microbiome	Oesophageal cancer	rs35866622	5525	0.00319	0.724	0.00091	0.207	0.0652
The table shows the colocalisation results for the microbial traits and cancer outcomes being followed up in sensitivity analyses where there was some evidence of a causal role of the microbiome trait on cancer in the main MR analysis. A window of +/-1 megabase (MB) either side of the lead SNP which is associated with the microbial trait listed at genome wide significance (P<5x10-8) was used to select the SNPs to test for colocalisation of a causal variant. Bayes factor computation was used to generate 5 posterior probabilities (H0-H4) characterised by the following outcomes: (H0) neither trait has a genetic association in the region; (H1) only the gut microbiome has a genetic association in the region; (H2) only overall cancer risk has a genetic association in the region; (H3) both traits are associated but have different causal variants and (H4) both traits are associated and have the same causal variant. The prior probabilities of the SNP being associated with the exposure, the outcome or both traits were specified as 1x10–04 and 1x10–05 respectively. The number of SNPs (NSNPs) included in the window are shown. Abbreviations: MR = Mendelian randomisation, SNP = single nucleotide polymorphism.

### Sheet: ST9
Supplementary Table 9. Phewas results for SNPs used in main MR analysis where there was a causal effect of the associated microbial trait with each cancer.
Analysis	rsid	EA	OA	eaf	position	chr	trait	id	beta	se	p	n
Colorectal cancer	rs35866622	T	C	0.484233	49218060	19	Serum alkaline phosphatase levels	ebi-a-GCST90025947	-0.107904	0.00192844	0	437896
Colorectal cancer	rs35866622	T	C	0.50046	49218060	19	Serum alkaline phosphatase levels	ebi-a-GCST90018942	-0.1066	0.0023	0	344292
Colorectal cancer	rs35866622	T	C	0.50046	49218060	19	Alkaline phosphatase	ukb-d-30610_irnt	-0.1066	0.0023379	0	344292
Oesophageal cancer	rs35866622	T	C	0.50046	49218060	19	Serum alkaline phosphatase levels	ebi-a-GCST90018942	-0.1066	0.0023	0	344292
Oesophageal cancer	rs35866622	T	C	0.50046	49218060	19	Alkaline phosphatase	ukb-d-30610_irnt	-0.1066	0.0023379	0	344292
Oesophageal cancer	rs35866622	T	C	0.484233	49218060	19	Serum alkaline phosphatase levels	ebi-a-GCST90025947	-0.107904	0.00192844	0	437896
Colorectal cancer	rs35866622	T	C	0.50046	49218060	19	Alkaline phosphatase	ukb-d-30610_raw	-2.3272	0.062682	4.03e-301	344292
Oesophageal cancer	rs35866622	T	C	0.50046	49218060	19	Alkaline phosphatase	ukb-d-30610_raw	-2.3272	0.062682	4.03e-301	344292
Colorectal cancer	rs7570971	A	C	0.441154	135837906	2	ENSG00000115866	eqtl-a-ENSG00000115866	0.417086	0.0114612	5.86e-290	24853
Endometrial cancer	rs11110281	T	C	0.0626914	100584014	12	ENSG00000111647	eqtl-a-ENSG00000111647	-0.759242	0.0237065	4.59e-225	30836
Lung cancer	rs11110281	T	C	0.0626914	100584014	12	ENSG00000111647	eqtl-a-ENSG00000111647	-0.759242	0.0237065	4.59198e-225	30836
Colorectal cancer	rs182549	T	C	0.71845	136616754	2	Lactase-phlorizin hydrolase	prot-a-1713	0.7834	0.0247	3.89e-221	3301
Colorectal cancer	rs7570971	A	C	0.29895	135837906	2	Lactase-phlorizin hydrolase	prot-a-1713	-0.758	0.0246	1.45e-208	3301
Colorectal cancer	rs35866622	T	C	0.413192	49218060	19	ENSG00000142233	eqtl-a-ENSG00000142233	0.319485	0.0117841	7.23e-162	31484
Oesophageal cancer	rs35866622	T	C	0.413192	49218060	19	ENSG00000142233	eqtl-a-ENSG00000142233	0.319485	0.0117841	7.23e-162	31484
Colorectal cancer	rs35866622	T	C	0.484247	49218060	19	Gamma glutamyl transferase levels	ebi-a-GCST90025966	0.0516334	0.00200756	2.4e-156	437651
Oesophageal cancer	rs35866622	T	C	0.484247	49218060	19	Gamma glutamyl transferase levels	ebi-a-GCST90025966	0.0516334	0.00200756	2.4e-156	437651
Colorectal cancer	rs35866622	T	C	NA	49218060	19	Gamma glutamyltransferase levels (UKB data field 30730)	ebi-a-GCST90014004	0.0456213	0.00196371	2.15e-119	389672
Oesophageal cancer	rs35866622	T	C	NA	49218060	19	Gamma glutamyltransferase levels (UKB data field 30730)	ebi-a-GCST90014004	0.0456213	0.00196371	2.15e-119	389672
Prostate cancer	rs11788336	C	T	0.277893	111688387	9	ENSG00000119328	eqtl-a-ENSG00000119328	-0.289443	0.0130611	8.2e-109	8269
Colorectal cancer	rs35866622	T	C	0.49797	49218060	19	Low density lipoprotein cholesterol levels	ebi-a-GCST90002412	0.0390782	0.00186739	3.1e-97	431167
Oesophageal cancer	rs35866622	T	C	0.49797	49218060	19	Low density lipoprotein cholesterol levels	ebi-a-GCST90002412	0.0390782	0.00186739	3.1e-97	431167
Colorectal cancer	rs35866622	T	C	0.50048	49218060	19	Gamma glutamyl transpeptidase	ebi-a-GCST90018954	0.0439	0.0022	9.75e-86	344104
Oesophageal cancer	rs35866622	T	C	0.50048	49218060	19	Gamma glutamyl transpeptidase	ebi-a-GCST90018954	0.0439	0.0022	9.75e-86	344104
Colorectal cancer	rs35866622	T	C	0.50048	49218060	19	Gamma glutamyltransferase	ukb-d-30730_irnt	0.043878	0.002236	1.09e-85	344104
Oesophageal cancer	rs35866622	T	C	0.50048	49218060	19	Gamma glutamyltransferase	ukb-d-30730_irnt	0.043878	0.002236	1.09e-85	344104
Prostate cancer	rs602075	G	A	0.74498	79110160	9	ENSG00000106772	eqtl-a-ENSG00000106772	-0.262104	0.0134754	2.88e-84	31567
Colorectal cancer	rs35866622	T	C	0.49734	49218060	19	Protein FAM3D	prot-a-1051	-0.4538	0.0235	3.47e-83	3301
Oesophageal cancer	rs35866622	T	C	0.49734	49218060	19	Protein FAM3D	prot-a-1051	-0.4538	0.0235	3.47e-83	3301
Colorectal cancer	rs35866622	T	C	0.484261	49218060	19	Serum urea levels	ebi-a-GCST90025991	-0.0381361	0.00211868	3e-74	437580
Oesophageal cancer	rs35866622	T	C	0.484261	49218060	19	Serum urea levels	ebi-a-GCST90025991	-0.0381361	0.00211868	3e-74	437580
Colorectal cancer	rs35866622	T	C	0.4256	49218060	19	Tissue factor levels	ebi-a-GCST90012014	-0.1871	0.0103	3.76e-74	21758
Oesophageal cancer	rs35866622	T	C	0.4256	49218060	19	Tissue factor levels	ebi-a-GCST90012014	-0.1871	0.0103	3.76e-74	21758
Colorectal cancer	rs35866622	T	C	NA	49218060	19	Urea levels (UKB data field 30670)	ebi-a-GCST90013998	-0.0357782	0.00212124	7.91e-64	389608
Oesophageal cancer	rs35866622	T	C	NA	49218060	19	Urea levels (UKB data field 30670)	ebi-a-GCST90013998	-0.0357782	0.00212124	7.91e-64	389608
Colorectal cancer	rs35866622	T	C	0.484266	49218060	19	Serum total protein level	ebi-a-GCST90025995	0.0339754	0.002157	6.7e-58	400482
Oesophageal cancer	rs35866622	T	C	0.484266	49218060	19	Serum total protein level	ebi-a-GCST90025995	0.0339754	0.002157	6.7e-58	400482
Colorectal cancer	rs35866622	T	C	0.50049	49218060	19	Blood urea nitrogen levels	ebi-a-GCST90018948	-0.0369	0.0023	1.74e-57	344052
Oesophageal cancer	rs35866622	T	C	0.50049	49218060	19	Blood urea nitrogen levels	ebi-a-GCST90018948	-0.0369	0.0023	1.74e-57	344052
Colorectal cancer	rs35866622	T	C	0.50049	49218060	19	Urea	ukb-d-30670_irnt	-0.036943	0.0023117	1.83e-57	344052
Oesophageal cancer	rs35866622	T	C	0.50049	49218060	19	Urea	ukb-d-30670_irnt	-0.036943	0.0023117	1.83e-57	344052
Colorectal cancer	rs35866622	T	C	0.49811	49218060	19	Mean platelet volume	ebi-a-GCST90028996	-0.0254264	0.0017742	4.9e-57	694866
Oesophageal cancer	rs35866622	T	C	0.49811	49218060	19	Mean platelet volume	ebi-a-GCST90028996	-0.0254264	0.0017742	4.9e-57	694866
Colorectal cancer	rs35866622	T	C	0.484285	49218060	19	Apolipoprotein B levels	ebi-a-GCST90025952	0.030641	0.00201573	1.8e-55	435744
Oesophageal cancer	rs35866622	T	C	0.484285	49218060	19	Apolipoprotein B levels	ebi-a-GCST90025952	0.030641	0.00201573	1.8e-55	435744
Colorectal cancer	rs35866622	T	C	NA	49218060	19	Cholesterol levels (UKB data field 30690)	ebi-a-GCST90014000	0.032586	0.00213203	9.77e-53	389864
Oesophageal cancer	rs35866622	T	C	NA	49218060	19	Cholesterol levels (UKB data field 30690)	ebi-a-GCST90014000	0.032586	0.00213203	9.77e-53	389864
Colorectal cancer	rs182549	T	C	0.5981	136616754	2	Lactose intolerance	finn-b-E4_LACTOSEINT	-1.1172	0.0731	1.12e-52	NA
Colorectal cancer	rs35866622	T	C	0.484258	49218060	19	Mean platelet volume	ebi-a-GCST90025960	-0.024169	0.00179559	2.6e-51	445364
Oesophageal cancer	rs35866622	T	C	0.484258	49218060	19	Mean platelet volume	ebi-a-GCST90025960	-0.024169	0.00179559	2.6e-51	445364
Colorectal cancer	rs35866622	T	C	0.50049	49218060	19	Urea	ukb-d-30670_raw	-0.048763	0.0032406	3.72e-51	344052
Oesophageal cancer	rs35866622	T	C	0.50049	49218060	19	Urea	ukb-d-30670_raw	-0.048763	0.0032406	3.72e-51	344052
Colorectal cancer	rs35866622	T	C	NA	49218060	19	Apolipoprotein B levels (UKB data field 30640)	ebi-a-GCST90013994	0.0326247	0.00217733	9.37e-51	388022
Oesophageal cancer	rs35866622	T	C	NA	49218060	19	Apolipoprotein B levels (UKB data field 30640)	ebi-a-GCST90013994	0.0326247	0.00217733	9.37e-51	388022
Colorectal cancer	rs7570971	A	C	0.4115	135837906	2	Lactose intolerance	finn-b-E4_LACTOSEINT	1.0809	0.0725	2.64e-50	NA
Colorectal cancer	rs35866622	T	C	0.484244	49218060	19	Total cholesterol levels	ebi-a-GCST90025953	0.0303483	0.00207608	6e-50	437878
Oesophageal cancer	rs35866622	T	C	0.484244	49218060	19	Total cholesterol levels	ebi-a-GCST90025953	0.0303483	0.00207608	6e-50	437878
Colorectal cancer	rs35866622	T	C	0.484224	49218060	19	Direct low density lipoprotein cholesterol levels	ebi-a-GCST90025954	0.0302273	0.00207256	6.8e-50	437068
Oesophageal cancer	rs35866622	T	C	0.484224	49218060	19	Direct low density lipoprotein cholesterol levels	ebi-a-GCST90025954	0.0302273	0.00207256	6.8e-50	437068
Colorectal cancer	rs182549	T	C	0.5981	136616754	2	Lactose intolerance, other/unspecified	finn-b-E4_LACTONAS	-1.1671	0.0787	1.01e-49	NA
Colorectal cancer	rs4428215	G	A	0.228266	171947435	3	Corneal resistance factor (right)	ukb-b-15178	-0.0769581	0.00523719	7e-49	97653
Endometrial cancer	rs4428215	G	A	0.228266	171947435	3	Corneal resistance factor (right)	ukb-b-15178	-0.0769581	0.00523719	7e-49	97653
Breast cancer	rs4428215	G	A	0.228266	171947435	3	Corneal resistance factor (right)	ukb-b-15178	-0.0769581	0.00523719	7.00003e-49	97653
Breast cancer	rs4428215	G	A	0.257769	171947435	3	Height	ebi-a-GCST90018959	0.0214	0.0015	8.15831e-49	360388
Colorectal cancer	rs4428215	G	A	0.257769	171947435	3	Height	ebi-a-GCST90018959	0.0214	0.0015	8.16e-49	360388
Endometrial cancer	rs4428215	G	A	0.257769	171947435	3	Height	ebi-a-GCST90018959	0.0214	0.0015	8.16e-49	360388
Breast cancer	rs4428215	G	A	0.226972	171947435	3	Corneal resistance factor	ebi-a-GCST90100568	-0.152873	0.0108762	1.39991e-48	76029
Colorectal cancer	rs4428215	G	A	0.226972	171947435	3	Corneal resistance factor	ebi-a-GCST90100568	-0.152873	0.0108762	1.4e-48	76029
Endometrial cancer	rs4428215	G	A	0.226972	171947435	3	Corneal resistance factor	ebi-a-GCST90100568	-0.152873	0.0108762	1.4e-48	76029
Colorectal cancer	rs35866622	T	C	0.497815	49218060	19	apolipoprotein B	ieu-b-108	0.0300723	0.00205842	2.4e-48	NA
Oesophageal cancer	rs35866622	T	C	0.497815	49218060	19	apolipoprotein B	ieu-b-108	0.0300723	0.00205842	2.4e-48	NA
Colorectal cancer	rs35866622	T	C	NA	49218060	19	Direct low density lipoprotein levels (UKB data field 30780)	ebi-a-GCST90013871	0.0316076	0.00217423	7.02e-48	389189
Oesophageal cancer	rs35866622	T	C	NA	49218060	19	Direct low density lipoprotein levels (UKB data field 30780)	ebi-a-GCST90013871	0.0316076	0.00217423	7.02e-48	389189
Colorectal cancer	rs35866622	T	C	NA	49218060	19	Direct low density lipoprotein levels (UKB data field 30780)	ebi-a-GCST90014009	0.0315375	0.00217501	1.21e-47	389189
Oesophageal cancer	rs35866622	T	C	NA	49218060	19	Direct low density lipoprotein levels (UKB data field 30780)	ebi-a-GCST90014009	0.0315375	0.00217501	1.21e-47	389189
Colorectal cancer	rs7570971	A	C	0.4115	135837906	2	Lactose intolerance, other/unspecified	finn-b-E4_LACTONAS	1.1278	0.078	2.18e-47	NA
Colorectal cancer	rs35866622	T	C	NA	49218060	19	Mean platelet thrombocyte volume (UKB data field 30100)	ebi-a-GCST90013981	-0.0275039	0.00191506	8.97e-47	396616
Oesophageal cancer	rs35866622	T	C	NA	49218060	19	Mean platelet thrombocyte volume (UKB data field 30100)	ebi-a-GCST90013981	-0.0275039	0.00191506	8.97e-47	396616
Colorectal cancer	rs35866622	T	C	0.50061	49218060	19	Serum total protein level	ebi-a-GCST90018976	0.0359	0.0025	1.01e-45	314921
Oesophageal cancer	rs35866622	T	C	0.50061	49218060	19	Serum total protein level	ebi-a-GCST90018976	0.0359	0.0025	1.01e-45	314921
Colorectal cancer	rs35866622	T	C	0.50061	49218060	19	Total protein	ukb-d-30860_irnt	0.035921	0.0025308	1.04e-45	314921
Oesophageal cancer	rs35866622	T	C	0.50061	49218060	19	Total protein	ukb-d-30860_irnt	0.035921	0.0025308	1.04e-45	314921
Colorectal cancer	rs35866622	T	C	0.4882	49218060	19	Blood urea nitrogen levels	ebi-a-GCST90103632	-0.0078	0.0006	5.62e-45	173149
Oesophageal cancer	rs35866622	T	C	0.4882	49218060	19	Blood urea nitrogen levels	ebi-a-GCST90103632	-0.0078	0.0006	5.62e-45	173149
Colorectal cancer	rs7570971	A	C	0.3255	135837906	2	1,5-anhydroglucitol (1,5-AG)	met-a-419	-0.0373	0.0027	7.86e-45	7301
Colorectal cancer	rs35866622	T	C	0.50061	49218060	19	Total protein	ukb-d-30860_raw	0.14319	0.010208	1.11e-44	314921
Oesophageal cancer	rs35866622	T	C	0.50061	49218060	19	Total protein	ukb-d-30860_raw	0.14319	0.010208	1.11e-44	314921
Colorectal cancer	rs35866622	T	C	0.497773	49218060	19	LDL cholesterol	ieu-b-110	0.0290347	0.00207805	2.3e-44	NA
Oesophageal cancer	rs35866622	T	C	0.497773	49218060	19	LDL cholesterol	ieu-b-110	0.0290347	0.00207805	2.3e-44	NA
Colorectal cancer	rs4428215	G	A	0.228344	171947435	3	Corneal resistance factor (left)	ukb-b-4717	-0.071925	0.00525186	1.1e-42	97465
Endometrial cancer	rs4428215	G	A	0.228344	171947435	3	Corneal resistance factor (left)	ukb-b-4717	-0.071925	0.00525186	1.1e-42	97465
Breast cancer	rs4428215	G	A	0.228344	171947435	3	Corneal resistance factor (left)	ukb-b-4717	-0.071925	0.00525186	1.10002e-42	97465
Colorectal cancer	rs35866622	T	C	0.484266	49218060	19	Insulin-like growth factor 1 levels	ebi-a-GCST90025989	-0.026698	0.0020128	3.5e-42	435516
Oesophageal cancer	rs35866622	T	C	0.484266	49218060	19	Insulin-like growth factor 1 levels	ebi-a-GCST90025989	-0.026698	0.0020128	3.5e-42	435516
Colorectal cancer	rs35866622	T	C	0.484216	49218060	19	Cystatin C levels	ebi-a-GCST90025945	0.0249789	0.0019766	5.1e-38	437846
Oesophageal cancer	rs35866622	T	C	0.484216	49218060	19	Cystatin C levels	ebi-a-GCST90025945	0.0249789	0.0019766	5.1e-38	437846
Colorectal cancer	rs35866622	T	C	NA	49218060	19	IGF 1 (UKB data field 30770)	ebi-a-GCST90014008	-0.0261653	0.0020571	4.61e-37	387834
Oesophageal cancer	rs35866622	T	C	NA	49218060	19	IGF 1 (UKB data field 30770)	ebi-a-GCST90014008	-0.0261653	0.0020571	4.61e-37	387834
Colorectal cancer	rs35866622	T	C	0.495724	49218060	19	Mean platelet volume	ebi-a-GCST90002346	-0.024535	0.001938	1.05e-36	460935
Oesophageal cancer	rs35866622	T	C	0.495724	49218060	19	Mean platelet volume	ebi-a-GCST90002346	-0.024535	0.001938	1.05e-36	460935
Colorectal cancer	rs35866622	T	C	0.50047	49218060	19	Cholesterol	ukb-d-30690_raw	0.033368	0.0026673	6.7e-36	344278
Oesophageal cancer	rs35866622	T	C	0.50047	49218060	19	Cholesterol	ukb-d-30690_raw	0.033368	0.0026673	6.7e-36	344278
Colorectal cancer	rs182549	T	C	0.587308	136616754	2	Actinobacteria abundance in stool	ebi-a-GCST90032179	-0.0858641	0.00689738	1.4e-35	5959
Colorectal cancer	rs7570971	A	C	0.42247	135837906	2	Actinobacteria abundance in stool	ebi-a-GCST90032179	0.0850239	0.00683537	1.6e-35	5959
Colorectal cancer	rs35866622	T	C	0.50047	49218060	19	Total cholesterol levels	ebi-a-GCST90018974	0.029	0.0023	2.48e-35	344278
Oesophageal cancer	rs35866622	T	C	0.50047	49218060	19	Total cholesterol levels	ebi-a-GCST90018974	0.029	0.0023	2.48e-35	344278
Colorectal cancer	rs35866622	T	C	0.50047	49218060	19	Cholesterol	ukb-d-30690_irnt	0.028958	0.0023345	2.52e-35	344278
Oesophageal cancer	rs35866622	T	C	0.50047	49218060	19	Cholesterol	ukb-d-30690_irnt	0.028958	0.0023345	2.52e-35	344278
Colorectal cancer	rs7570971	A	C	0.441154	135837906	2	ENSG00000082258	eqtl-a-ENSG00000082258	0.147652	0.0119222	3.17e-35	24853
Colorectal cancer	rs35866622	T	C	0.50053	49218060	19	Apoliprotein B	ukb-d-30640_raw	0.0069543	0.00056925	2.58e-34	342590
Oesophageal cancer	rs35866622	T	C	0.50053	49218060	19	Apoliprotein B	ukb-d-30640_raw	0.0069543	0.00056925	2.58e-34	342590
Breast cancer	rs4428215	G	A	0.228266	171947435	3	Corneal hysteresis (right)	ukb-b-11480	-0.0640344	0.00527466	6.4998e-34	97653
Colorectal cancer	rs4428215	G	A	0.228266	171947435	3	Corneal hysteresis (right)	ukb-b-11480	-0.0640344	0.00527466	6.5e-34	97653
Endometrial cancer	rs4428215	G	A	0.228266	171947435	3	Corneal hysteresis (right)	ukb-b-11480	-0.0640344	0.00527466	6.5e-34	97653
Colorectal cancer	rs35866622	T	C	0.50053	49218060	19	Apoliprotein B	ukb-d-30640_irnt	0.028711	0.0023907	3.21e-33	342590
Oesophageal cancer	rs35866622	T	C	0.50053	49218060	19	Apoliprotein B	ukb-d-30640_irnt	0.028711	0.0023907	3.21e-33	342590
Colorectal cancer	rs35866622	T	C	0.50047	49218060	19	LDL direct	ukb-d-30780_raw	0.024614	0.0020617	7.55e-33	343621
Oesophageal cancer	rs35866622	T	C	0.50047	49218060	19	LDL direct	ukb-d-30780_raw	0.024614	0.0020617	7.55e-33	343621
Colorectal cancer	rs35866622	T	C	0.498872	49218060	19	Mean platelet volume	ebi-a-GCST90002395	-0.0246777	0.00206808	8e-33	408112
Oesophageal cancer	rs35866622	T	C	0.498872	49218060	19	Mean platelet volume	ebi-a-GCST90002395	-0.0246777	0.00206808	8e-33	408112
Colorectal cancer	rs182549	T	C	0.587308	136616754	2	Actinomycetales abundance in stool	ebi-a-GCST90032181	-0.123688	0.0104095	1.5e-32	5959
Breast cancer	rs4428215	G	A	0.32926	171947435	3	Height	bbj-a-70	0.0384247	0.00332276	1.59993e-32	NA
Colorectal cancer	rs4428215	G	A	0.32926	171947435	3	Height	bbj-a-70	0.0384247	0.00332276	1.6e-32	NA
Endometrial cancer	rs4428215	G	A	0.32926	171947435	3	Height	bbj-a-70	0.0384247	0.00332276	1.6e-32	NA
Colorectal cancer	rs7570971	A	C	0.42247	135837906	2	Actinomycetales abundance in stool	ebi-a-GCST90032181	0.122259	0.0103159	2.1e-32	5959
Colorectal cancer	rs35866622	T	C	0.50047	49218060	19	IGF-1	ukb-d-30770_irnt	-0.027706	0.0023403	2.5e-32	342439
Oesophageal cancer	rs35866622	T	C	0.50047	49218060	19	IGF-1	ukb-d-30770_irnt	-0.027706	0.0023403	2.5e-32	342439
Colorectal cancer	rs35866622	T	C	0.50047	49218060	19	LDL cholesterol	ebi-a-GCST90018961	0.028	0.0024	4.42e-32	343621
Oesophageal cancer	rs35866622	T	C	0.50047	49218060	19	LDL cholesterol	ebi-a-GCST90018961	0.028	0.0024	4.42e-32	343621
Colorectal cancer	rs35866622	T	C	0.50047	49218060	19	LDL direct	ukb-d-30780_irnt	0.027967	0.0023722	4.49e-32	343621
Oesophageal cancer	rs35866622	T	C	0.50047	49218060	19	LDL direct	ukb-d-30780_irnt	0.027967	0.0023722	4.49e-32	343621
Colorectal cancer	rs182549	T	C	0.587308	136616754	2	Bifidobacterium abundance in stool	ebi-a-GCST90032230	-0.180799	0.0153393	4.6e-32	5959
Endometrial cancer	rs11110281	T	C	0.0626914	100584014	12	ENSG00000257696	eqtl-a-ENSG00000257696	-0.286888	0.0244337	7.8e-32	4339
Lung cancer	rs11110281	T	C	0.0626914	100584014	12	ENSG00000257696	eqtl-a-ENSG00000257696	-0.286888	0.0244337	7.8001e-32	4339
Breast cancer	rs4428215	G	A	0.330306	171947435	3	Height	ebi-a-GCST90018739	0.0252828	0.00215724	1e-31	165056
Colorectal cancer	rs35866622	T	C	0.484266	49218060	19	Triglyceride levels	ebi-a-GCST90025957	0.0227386	0.00201306	1e-31	437532
Colorectal cancer	rs4428215	G	A	0.330306	171947435	3	Height	ebi-a-GCST90018739	0.0252828	0.00215724	1e-31	165056
Endometrial cancer	rs4428215	G	A	0.330306	171947435	3	Height	ebi-a-GCST90018739	0.0252828	0.00215724	1e-31	165056
Oesophageal cancer	rs35866622	T	C	0.484266	49218060	19	Triglyceride levels	ebi-a-GCST90025957	0.0227386	0.00201306	1e-31	437532
Colorectal cancer	rs7570971	A	C	0.42247	135837906	2	Bifidobacterium abundance in stool	ebi-a-GCST90032230	0.178084	0.0152014	1.1e-31	5959
Colorectal cancer	rs35866622	T	C	0.50048	49218060	19	Gamma glutamyltransferase	ukb-d-30730_raw	1.1767	0.10083	1.85e-31	344104
Oesophageal cancer	rs35866622	T	C	0.50048	49218060	19	Gamma glutamyltransferase	ukb-d-30730_raw	1.1767	0.10083	1.85e-31	344104
Colorectal cancer	rs35866622	T	C	0.48428	49218060	19	C-reactive protein levels	ebi-a-GCST90025959	0.0229901	0.00202427	5e-31	436939
Oesophageal cancer	rs35866622	T	C	0.48428	49218060	19	C-reactive protein levels	ebi-a-GCST90025959	0.0229901	0.00202427	5e-31	436939
Colorectal cancer	rs35866622	T	C	0.50047	49218060	19	IGF-1	ukb-d-30770_raw	-0.15374	0.013273	5.11e-31	342439
Oesophageal cancer	rs35866622	T	C	0.50047	49218060	19	IGF-1	ukb-d-30770_raw	-0.15374	0.013273	5.11e-31	342439
Colorectal cancer	rs7570971	A	C	0.441154	135837906	2	ENSG00000105251	eqtl-a-ENSG00000105251	-0.137827	0.0119305	7.16e-31	25191
Colorectal cancer	rs7570971	A	C	0.441154	135837906	2	ENSG00000090530	eqtl-a-ENSG00000090530	-0.135014	0.0119328	1.11e-29	25191
Colorectal cancer	rs182549	T	C	0.574712	136616754	2	ENSG00000082258	eqtl-a-ENSG00000082258	-0.135403	0.0119846	1.34e-29	24862
Breast cancer	rs4428215	G	A	0.225797	171947435	3	Height	ebi-a-GCST90029008	0.0212447	0.00186015	1.39991e-29	673878
Colorectal cancer	rs4428215	G	A	0.225797	171947435	3	Height	ebi-a-GCST90029008	0.0212447	0.00186015	1.4e-29	673878
Endometrial cancer	rs4428215	G	A	0.225797	171947435	3	Height	ebi-a-GCST90029008	0.0212447	0.00186015	1.4e-29	673878
Colorectal cancer	rs7570971	A	C	0.42247	135837906	2	Bifidobacterium ruminantium abundance in stool	ebi-a-GCST90032229	0.149156	0.0133835	7.6e-29	5959
Colorectal cancer	rs7570971	A	C	0.441154	135837906	2	ENSG00000124507	eqtl-a-ENSG00000124507	-0.132542	0.0119348	1.18e-28	25191
Colorectal cancer	rs182549	T	C	0.587308	136616754	2	Bifidobacterium ruminantium abundance in stool	ebi-a-GCST90032229	-0.149267	0.0135049	2.1e-28	5959
Colorectal cancer	rs7570971	A	C	0.3257	135837906	2	X-12696	met-a-640	-0.0292	0.0026	3.03e-28	6994
Colorectal cancer	rs182549	T	C	0.587308	136616754	2	Bifidobacteriaceae abundance in stool	ebi-a-GCST90032219	-0.159111	0.0144714	4e-28	5959
Colorectal cancer	rs182549	T	C	0.587308	136616754	2	Bifidobacterium breve abundance in stool	ebi-a-GCST90032223	-0.117842	0.0107276	4.5e-28	5959
Colorectal cancer	rs35866622	T	C	0.500567	49218060	19	Mean platelet (thrombocyte) volume	ukb-d-30100_irnt	-0.0263484	0.00240496	6.3e-28	350470
Oesophageal cancer	rs35866622	T	C	0.500567	49218060	19	Mean platelet (thrombocyte) volume	ukb-d-30100_irnt	-0.0263484	0.00240496	6.3e-28	350470
Colorectal cancer	rs7570971	A	C	0.42247	135837906	2	Bifidobacteriaceae abundance in stool	ebi-a-GCST90032219	0.156897	0.0143413	7.4e-28	5959
Colorectal cancer	rs4428215	G	A	0.228344	171947435	3	Corneal hysteresis (left)	ukb-b-11650	-0.056826	0.00528243	5.5e-27	97465
Endometrial cancer	rs4428215	G	A	0.228344	171947435	3	Corneal hysteresis (left)	ukb-b-11650	-0.056826	0.00528243	5.5e-27	97465
Breast cancer	rs4428215	G	A	0.228344	171947435	3	Corneal hysteresis (left)	ukb-b-11650	-0.056826	0.00528243	5.50047e-27	97465
Colorectal cancer	rs7570971	A	C	0.441154	135837906	2	ENSG00000132386	eqtl-a-ENSG00000132386	-0.127992	0.0119383	8.09e-27	24977
Colorectal cancer	rs7570971	A	C	0.42247	135837906	2	Bifidobacterium breve abundance in stool	ebi-a-GCST90032223	0.113747	0.0106312	1e-26	5959
Breast cancer	rs4428215	G	A	0.22606	171947435	3	Standing height	ukb-b-10787	0.0159874	0.0015578	1e-24	461950
Colorectal cancer	rs4428215	G	A	0.22606	171947435	3	Standing height	ukb-b-10787	0.0159874	0.0015578	1e-24	461950
Endometrial cancer	rs4428215	G	A	0.22606	171947435	3	Standing height	ukb-b-10787	0.0159874	0.0015578	1e-24	461950
Colorectal cancer	rs35866622	T	C	0.497858	49218060	19	Operation code: cholecystectomy/gall bladder removal	ukb-b-6235	0.00412187	0.00040435	2.1e-24	462933
Oesophageal cancer	rs35866622	T	C	0.497858	49218060	19	Operation code: cholecystectomy/gall bladder removal	ukb-b-6235	0.00412187	0.000404347	2.1e-24	462933
Prostate cancer	rs602075	G	A	0.74498	79110160	9	ENSG00000187210	eqtl-a-ENSG00000187210	-0.137678	0.0136055	4.54e-24	31527
Colorectal cancer	rs7570971	A	C	0.441154	135837906	2	ENSG00000135916	eqtl-a-ENSG00000135916	-0.120154	0.0119441	8.32e-24	25191
Colorectal cancer	rs182549	T	C	0.743653	136616754	2	Monocyte percentage of white cells	ebi-a-GCST90002394	0.024783	0.00250893	5.2e-23	408112
Colorectal cancer	rs35866622	T	C	0.497858	49218060	19	Oily fish intake	ukb-b-2209	-0.0188559	0.00191897	8.7e-23	460443
Oesophageal cancer	rs35866622	T	C	0.497858	49218060	19	Oily fish intake	ukb-b-2209	-0.0188559	0.00191897	8.7e-23	460443
Colorectal cancer	rs35866622	T	C	0.484259	49218060	19	Bilirubin levels	ebi-a-GCST90025973	0.0172733	0.00186556	1.2e-22	436055
Oesophageal cancer	rs35866622	T	C	0.484259	49218060	19	Bilirubin levels	ebi-a-GCST90025973	0.0172733	0.00186556	1.2e-22	436055
Colorectal cancer	rs7570971	A	C	0.42247	135837906	2	Actinobacteriota abundance in stool	ebi-a-GCST90032180	0.0501875	0.00512915	1.3e-22	5959
Colorectal cancer	rs35866622	T	C	0.49734	49218060	19	Golgi membrane protein 1	prot-a-1238	-0.2384	0.0244	1.51e-22	3301
Oesophageal cancer	rs35866622	T	C	0.49734	49218060	19	Golgi membrane protein 1	prot-a-1238	-0.2384	0.0244	1.51e-22	3301
Colorectal cancer	rs182549	T	C	0.587308	136616754	2	Actinobacteriota abundance in stool	ebi-a-GCST90032180	-0.050524	0.00517568	1.6e-22	5959
Colorectal cancer	rs35866622	T	C	0.49734	49218060	19	C-C motif chemokine 15	prot-a-391	-0.2381	0.0244	1.86e-22	3301
Oesophageal cancer	rs35866622	T	C	0.49734	49218060	19	C-C motif chemokine 15	prot-a-391	-0.2381	0.0244	1.86e-22	3301
Colorectal cancer	rs7570971	A	C	0.441154	135837906	2	ENSG00000198794	eqtl-a-ENSG00000198794	-0.115801	0.0119471	3.24e-22	25191
Colorectal cancer	rs7570971	A	C	0.42247	135837906	2	Bifidobacterium infantis abundance in stool	ebi-a-GCST90032225	0.110261	0.0113816	3.4e-22	5959
Colorectal cancer	rs7570971	A	C	0.42247	135837906	2	Bifidobacterium angulatum abundance in stool	ebi-a-GCST90032221	0.135803	0.0140338	3.8e-22	5959
Colorectal cancer	rs182549	T	C	0.587308	136616754	2	Bifidobacterium infantis abundance in stool	ebi-a-GCST90032225	-0.111053	0.0114848	4.1e-22	5959
Colorectal cancer	rs7570971	A	C	0.441154	135837906	2	ENSG00000198178	eqtl-a-ENSG00000198178	-0.115427	0.0119474	4.4e-22	25191
Colorectal cancer	rs35866622	T	C	NA	49218060	19	Triglyceride levels (UKB data field 30870)	ebi-a-GCST90014014	0.0198055	0.00206812	1e-21	389562
Oesophageal cancer	rs35866622	T	C	NA	49218060	19	Triglyceride levels (UKB data field 30870)	ebi-a-GCST90014014	0.0198055	0.00206812	1e-21	389562
Colorectal cancer	rs182549	T	C	0.745621	136616754	2	Place of birth in UK - north co-ordinate	ukb-b-1431	0.0179225	0.00188713	2.2e-21	434576
Colorectal cancer	rs182549	T	C	0.587308	136616754	2	Bifidobacterium angulatum abundance in stool	ebi-a-GCST90032221	-0.13394	0.0141611	3.1e-21	5959
Colorectal cancer	rs7570971	A	C	0.441154	135837906	2	ENSG00000140968	eqtl-a-ENSG00000140968	-0.112733	0.0119492	3.92e-21	25191
Colorectal cancer	rs35866622	T	C	NA	49218060	19	Cholelithiasis gall stones (SPA correction)	ebi-a-GCST90013939	0.102437	0.0108749	4.53e-21	404405
Oesophageal cancer	rs35866622	T	C	NA	49218060	19	Cholelithiasis gall stones (SPA correction)	ebi-a-GCST90013939	0.102437	0.0108749	4.53e-21	404405
Colorectal cancer	rs35866622	T	C	NA	49218060	19	Cholelithiasis gall stones (Firth correction)	ebi-a-GCST90013889	0.102312	0.0108544	4.61e-21	404405
Oesophageal cancer	rs35866622	T	C	NA	49218060	19	Cholelithiasis gall stones (Firth correction)	ebi-a-GCST90013889	0.102312	0.0108544	4.61e-21	404405
Colorectal cancer	rs35866622	T	C	0.49781	49218060	19	triglycerides	ieu-b-111	0.0187236	0.0019923	5.6e-21	NA
Oesophageal cancer	rs35866622	T	C	0.49781	49218060	19	triglycerides	ieu-b-111	0.0187236	0.0019923	5.6e-21	NA
Colorectal cancer	rs35866622	T	C	NA	49218060	19	C-reactive protein levels	ebi-a-GCST90029070	0.0191	0.002	6.6e-21	575531
Oesophageal cancer	rs35866622	T	C	NA	49218060	19	C-reactive protein levels	ebi-a-GCST90029070	0.0191	0.002	6.6e-21	575531
Colorectal cancer	rs182549	T	C	NA	136616754	2	Gut microbiota abundance (genus Bifidobacterium id.436)	ebi-a-GCST90016970	-0.119703	0.0127294	1.28e-20	14306
Colorectal cancer	rs7570971	A	C	0.441154	135837906	2	ENSG00000125869	eqtl-a-ENSG00000125869	-0.110699	0.0119505	1.98e-20	25191
Colorectal cancer	rs182549	T	C	NA	136616754	2	Apolipoprotein A levels (UKB data field 30630)	ebi-a-GCST90013993	-0.0222216	0.00240521	2.49e-20	355859
Colorectal cancer	rs182549	T	C	0.587308	136616754	2	Bifidobacterium adolescentis abundance in stool	ebi-a-GCST90032220	-0.206968	0.0224734	3.3e-20	5959
Colorectal cancer	rs182549	T	C	NA	136616754	2	Gut microbiota abundance (class Actinobacteria id.419)	ebi-a-GCST90016908	-0.111489	0.012066	3.79e-20	14306
Colorectal cancer	rs7570971	A	C	0.42247	135837906	2	Bifidobacterium kashiwanohense abundance in stool	ebi-a-GCST90032226	0.133653	0.0145362	3.8e-20	5959
Colorectal cancer	rs7570971	A	C	0.441154	135837906	2	ENSG00000130037	eqtl-a-ENSG00000130037	-0.109846	0.0119511	3.88e-20	24853
Colorectal cancer	rs182549	T	C	NA	136616754	2	Gut microbiota abundance (family Bifidobacteriaceae id.433)	ebi-a-GCST90016929	-0.11707	0.0126703	5.94e-20	14306
Colorectal cancer	rs182549	T	C	NA	136616754	2	Gut microbiota abundance (order Bifidobacteriales id.432)	ebi-a-GCST90017093	-0.11707	0.0126703	5.94e-20	14306
Breast cancer	rs4428215	G	A	0.228344	171947435	3	Intra-ocular pressure, Goldmann-correlated (left)	ukb-b-12440	-0.0484205	0.00530801	7.39946e-20	97465
Colorectal cancer	rs4428215	G	A	0.228344	171947435	3	Intra-ocular pressure, Goldmann-correlated (left)	ukb-b-12440	-0.0484205	0.00530801	7.4e-20	97465
Endometrial cancer	rs4428215	G	A	0.228344	171947435	3	Intra-ocular pressure, Goldmann-correlated (left)	ukb-b-12440	-0.0484205	0.00530801	7.4e-20	97465
Colorectal cancer	rs7570971	A	C	0.42247	135837906	2	Bifidobacterium adolescentis abundance in stool	ebi-a-GCST90032220	0.203086	0.0222713	7.6e-20	5959
Colorectal cancer	rs35866622	T	C	0.498386	49218060	19	Mean spheric corpuscular volume	ebi-a-GCST90002397	-0.0190468	0.00209025	8.1e-20	408112
Oesophageal cancer	rs35866622	T	C	0.498386	49218060	19	Mean spheric corpuscular volume	ebi-a-GCST90002397	-0.0190468	0.00209025	8.1e-20	408112
Colorectal cancer	rs7570971	A	C	0.441154	135837906	2	ENSG00000108551	eqtl-a-ENSG00000108551	-0.10843	0.011952	1.17e-19	25191
Colorectal cancer	rs35866622	T	C	0.483203	49218060	19	High cholesterol	ebi-a-GCST90038690	0.00602583	0.00065748	1.4e-19	484598
Oesophageal cancer	rs35866622	T	C	0.483203	49218060	19	High cholesterol	ebi-a-GCST90038690	0.00602583	0.000657484	1.4e-19	484598
Colorectal cancer	rs35866622	T	C	0.4269	49218060	19	Matrix metalloproteinase-10 levels	ebi-a-GCST90012050	0.1003	0.0111	1.77e-19	21758
Oesophageal cancer	rs35866622	T	C	0.4269	49218060	19	Matrix metalloproteinase-10 levels	ebi-a-GCST90012050	0.1003	0.0111	1.77e-19	21758
Colorectal cancer	rs7570971	A	C	NA	135837906	2	Gut microbiota abundance (genus Bifidobacterium id.436)	ebi-a-GCST90016970	0.113335	0.0125748	2.01e-19	14306
Colorectal cancer	rs35866622	T	C	0.413192	49218060	19	ENSG00000105538	eqtl-a-ENSG00000105538	0.108336	0.0120526	2.5e-19	31270
Oesophageal cancer	rs35866622	T	C	0.413192	49218060	19	ENSG00000105538	eqtl-a-ENSG00000105538	0.108336	0.0120526	2.5e-19	31270
Colorectal cancer	rs7570971	A	C	NA	135837906	2	Gut microbiota abundance (order Bifidobacteriales id.432)	ebi-a-GCST90017093	0.112508	0.0125178	2.53e-19	14306
Colorectal cancer	rs7570971	A	C	NA	135837906	2	Gut microbiota abundance (family Bifidobacteriaceae id.433)	ebi-a-GCST90016929	0.112508	0.0125178	2.53e-19	14306
Colorectal cancer	rs7570971	A	C	NA	135837906	2	Gut microbiota abundance (class Actinobacteria id.419)	ebi-a-GCST90016908	0.106846	0.0119243	2.56e-19	14306
Colorectal cancer	rs182549	T	C	0.740742	136616754	2	Lung function (FVC)	ebi-a-GCST90029027	-0.0223965	0.00251153	3.2e-19	422876
Colorectal cancer	rs182549	T	C	0.587308	136616754	2	Bifidobacterium kashiwanohense abundance in stool	ebi-a-GCST90032226	-0.130484	0.0146681	5.8e-19	5959
Colorectal cancer	rs7570971	A	C	0.42247	135837906	2	Bifidobacterium catenulatum abundance in stool	ebi-a-GCST90032224	0.168167	0.0189588	7.3e-19	5959
Colorectal cancer	rs7570971	A	C	0.42247	135837906	2	Bifidobacterium pseudocatenulatum abundance in stool	ebi-a-GCST90032228	0.152166	0.0172094	9.4e-19	5959
Colorectal cancer	rs35866622	T	C	NA	49218060	19	Total bilirubin levels (UKB data field 30840)	ebi-a-GCST90013872	0.0158141	0.00179505	1.25e-18	388303
Oesophageal cancer	rs35866622	T	C	NA	49218060	19	Total bilirubin levels (UKB data field 30840)	ebi-a-GCST90013872	0.0158141	0.00179505	1.25e-18	388303
Colorectal cancer	rs182549	T	C	0.587308	136616754	2	Bifidobacterium pseudocatenulatum abundance in stool	ebi-a-GCST90032228	-0.15236	0.0173655	1.7e-18	5959
Colorectal cancer	rs7570971	A	C	0.42247	135837906	2	UBA3855 sp900316885 abundance in stool	ebi-a-GCST90032616	0.05353	0.00610551	1.8e-18	5959
Colorectal cancer	rs35866622	T	C	0.498109	49218060	19	High cholesterol	ebi-a-GCST90029021	0.0059117	0.00066573	2.5e-18	464736
Oesophageal cancer	rs35866622	T	C	0.498109	49218060	19	High cholesterol	ebi-a-GCST90029021	0.0059117	0.000665734	2.5e-18	464736
Colorectal cancer	rs35866622	T	C	NA	49218060	19	Cystatin C levels (UKB data field 30720)	ebi-a-GCST90014003	0.0164506	0.00188977	3.17e-18	389834
Oesophageal cancer	rs35866622	T	C	NA	49218060	19	Cystatin C levels (UKB data field 30720)	ebi-a-GCST90014003	0.0164506	0.00188977	3.17e-18	389834
Colorectal cancer	rs35866622	T	C	0.499234	49218060	19	Familial combined hyperlipidemia defined by Consensus criteria	ebi-a-GCST90104006	0.0668608	0.00768993	3.54e-18	349222
Oesophageal cancer	rs35866622	T	C	0.499234	49218060	19	Familial combined hyperlipidemia defined by Consensus criteria	ebi-a-GCST90104006	0.0668608	0.00768993	3.54e-18	349222
Colorectal cancer	rs7570971	A	C	0.42247	135837906	2	CAG-81 sp000435795 abundance in stool	ebi-a-GCST90032298	-0.15005	0.0172685	3.6e-18	5959
Colorectal cancer	rs182549	T	C	0.587308	136616754	2	Bifidobacterium catenulatum abundance in stool	ebi-a-GCST90032224	-0.166201	0.0191308	3.7e-18	5959
Colorectal cancer	rs35866622	T	C	0.48431	49218060	19	Lipoprotein (a) levels	ebi-a-GCST90025993	0.0127031	0.00217095	4.5e-18	348806
Oesophageal cancer	rs35866622	T	C	0.48431	49218060	19	Lipoprotein (a) levels	ebi-a-GCST90025993	0.0127031	0.00217095	4.5e-18	348806
Colorectal cancer	rs35866622	T	C	0.497866	49218060	19	Non-oily fish intake	ukb-b-17627	-0.0140357	0.00162624	6.1e-18	460880
Oesophageal cancer	rs35866622	T	C	0.497866	49218060	19	Non-oily fish intake	ukb-b-17627	-0.0140357	0.00162624	6.1e-18	460880
Colorectal cancer	rs35866622	T	C	NA	49218060	19	Total bilirubin levels (UKB data field 30840)	ebi-a-GCST90014012	0.0155931	0.00180758	6.33e-18	388303
Oesophageal cancer	rs35866622	T	C	NA	49218060	19	Total bilirubin levels (UKB data field 30840)	ebi-a-GCST90014012	0.0155931	0.00180758	6.33e-18	388303
Colorectal cancer	rs35866622	T	C	0.49734	49218060	19	Transcobalamin-1	prot-a-2938	0.2113	0.0245	6.61e-18	3301
Oesophageal cancer	rs35866622	T	C	0.49734	49218060	19	Transcobalamin-1	prot-a-2938	0.2113	0.0245	6.61e-18	3301
Colorectal cancer	rs35866622	T	C	0.483203	49218060	19	Cardiovascular disease	ebi-a-GCST90038595	0.00775414	0.00091548	6.8e-18	484598
Oesophageal cancer	rs35866622	T	C	0.483203	49218060	19	Cardiovascular disease	ebi-a-GCST90038595	0.00775414	0.000915476	6.8e-18	484598
Colorectal cancer	rs182549	T	C	0.587308	136616754	2	UBA3855 sp900316885 abundance in stool	ebi-a-GCST90032616	-0.0530902	0.0061609	6.9e-18	5959
Colorectal cancer	rs35866622	T	C	0.606	49218060	19	Serine protease 27 levels	ebi-a-GCST90010163	0.358381	0.0400265	1.02e-17	1301
Oesophageal cancer	rs35866622	T	C	0.606	49218060	19	Serine protease 27 levels	ebi-a-GCST90010163	0.358381	0.0400265	1.02e-17	1301
Colorectal cancer	rs7570971	A	C	0.277049	135837906	2	Place of birth in UK - north co-ordinate	ukb-b-1431	-0.0154878	0.00181481	1.4e-17	434576
Colorectal cancer	rs7570971	A	C	NA	135837906	2	Apolipoprotein A levels (UKB data field 30630)	ebi-a-GCST90013993	0.0196482	0.00230281	1.44e-17	355859
Colorectal cancer	rs182549	T	C	0.745621	136616754	2	Place of birth in UK - east co-ordinate	ukb-b-13231	-0.018054	0.00211783	1.5e-17	434576
Colorectal cancer	rs7570971	A	C	0.279068	135837906	2	Monocyte percentage of white cells	ebi-a-GCST90002394	-0.0205046	0.00240596	1.6e-17	408112
Colorectal cancer	rs35866622	T	C	0.49734	49218060	19	C-C motif chemokine 15	prot-a-392	-0.2079	0.0245	2.14e-17	3301
Oesophageal cancer	rs35866622	T	C	0.49734	49218060	19	C-C motif chemokine 15	prot-a-392	-0.2079	0.0245	2.14e-17	3301
Colorectal cancer	rs35866622	T	C	0.43	49218060	19	Galectin-3 levels	ebi-a-GCST90012009	0.0809	0.0095	2.19e-17	21758
Oesophageal cancer	rs35866622	T	C	0.43	49218060	19	Galectin-3 levels	ebi-a-GCST90012009	0.0809	0.0095	2.19e-17	21758
Breast cancer	rs4428215	G	A	0.228266	171947435	3	Intra-ocular pressure, Goldmann-correlated (right)	ukb-b-14146	-0.0449572	0.00530082	2.19989e-17	97653
Colorectal cancer	rs4428215	G	A	0.228266	171947435	3	Intra-ocular pressure, Goldmann-correlated (right)	ukb-b-14146	-0.0449572	0.00530082	2.2e-17	97653
Endometrial cancer	rs4428215	G	A	0.228266	171947435	3	Intra-ocular pressure, Goldmann-correlated (right)	ukb-b-14146	-0.0449572	0.00530082	2.2e-17	97653
Colorectal cancer	rs7570971	A	C	0.42247	135837906	2	Bifidobacterium longum abundance in stool	ebi-a-GCST90032227	0.129142	0.0152296	2.3e-17	5959
Colorectal cancer	rs182549	T	C	NA	136616754	2	High density lipoprotein cholesterol levels (UKB data field 30760)	ebi-a-GCST90014007	-0.0196118	0.00231936	2.77e-17	357810
Colorectal cancer	rs182549	T	C	0.587308	136616754	2	CAG-81 sp000435795 abundance in stool	ebi-a-GCST90032298	0.147318	0.0174252	2.8e-17	5959
Colorectal cancer	rs35866622	T	C	0.497858	49218060	19	Non-cancer illness code, self-reported: high cholesterol	ukb-b-10912	0.00571718	0.00067963	4e-17	462933
Oesophageal cancer	rs35866622	T	C	0.497858	49218060	19	Non-cancer illness code, self-reported: high cholesterol	ukb-b-10912	0.00571718	0.000679628	4e-17	462933
Colorectal cancer	rs35866622	T	C	0.498089	49218060	19	Platelet count	ebi-a-GCST90028999	0.0151597	0.00189071	5.9e-17	600968
Oesophageal cancer	rs35866622	T	C	0.498089	49218060	19	Platelet count	ebi-a-GCST90028999	0.0151597	0.00189071	5.9e-17	600968
Colorectal cancer	rs35866622	T	C	NA	49218060	19	C reactive protein levels (UKB data field 30710)	ebi-a-GCST90014002	0.0178927	0.00214118	6.46e-17	389057
Oesophageal cancer	rs35866622	T	C	NA	49218060	19	C reactive protein levels (UKB data field 30710)	ebi-a-GCST90014002	0.0178927	0.00214118	6.46e-17	389057
Colorectal cancer	rs35866622	T	C	0.497347	49218060	19	LDL cholesterol	ieu-b-5089	0.0252466	0.00311276	7.9e-17	NA
Oesophageal cancer	rs35866622	T	C	0.497347	49218060	19	LDL cholesterol	ieu-b-5089	0.0252466	0.00311276	7.9e-17	NA
Colorectal cancer	rs182549	T	C	0.587308	136616754	2	Bifidobacterium longum abundance in stool	ebi-a-GCST90032227	-0.127815	0.0153677	9e-17	5959
Colorectal cancer	rs35866622	T	C	0.50053	49218060	19	C-reactive protein	ukb-d-30710_irnt	0.019977	0.0024076	1.07e-16	343524
Oesophageal cancer	rs35866622	T	C	0.50053	49218060	19	C-reactive protein	ukb-d-30710_irnt	0.019977	0.0024076	1.07e-16	343524
Colorectal cancer	rs7570971	A	C	0.441154	135837906	2	ENSG00000168792	eqtl-a-ENSG00000168792	-0.0989427	0.0119578	1.29e-16	25191
Colorectal cancer	rs35866622	T	C	0.500531	49218060	19	C-reactive protein	ebi-a-GCST90018950	0.0201	0.0024	1.33e-16	353466
Oesophageal cancer	rs35866622	T	C	0.500531	49218060	19	C-reactive protein	ebi-a-GCST90018950	0.0201	0.0024	1.33e-16	353466
Colorectal cancer	rs67476743	T	G	0.301312	1030320	19	Red cell distribution width	ebi-a-GCST90002369	-0.018049	0.002182	1.38e-16	531774
Colorectal cancer	rs182549	T	C	0.587308	136616754	2	Bifidobacterium bifidum abundance in stool	ebi-a-GCST90032222	-0.164943	0.0199963	1.6e-16	5959
Colorectal cancer	rs35866622	T	C	0.484246	49218060	19	Platelet count	ebi-a-GCST90025951	0.0141554	0.0018958	1.8e-16	444866
Oesophageal cancer	rs35866622	T	C	0.484246	49218060	19	Platelet count	ebi-a-GCST90025951	0.0141554	0.0018958	1.8e-16	444866
Colorectal cancer	rs182549	T	C	0.741398	136616754	2	Low density lipoprotein cholesterol levels	ebi-a-GCST90002412	-0.01846	0.00224715	2.1e-16	431167
Colorectal cancer	rs182549	T	C	0.75758	136616754	2	Apoliprotein A	ukb-d-30630_raw	-0.0061167	0.00074792	2.89e-16	313387
Colorectal cancer	rs35866622	T	C	NA	49218060	19	High cholesterol (SPA correction)	ebi-a-GCST90013932	0.0574462	0.00704551	3.53e-16	407746
Oesophageal cancer	rs35866622	T	C	NA	49218060	19	High cholesterol (SPA correction)	ebi-a-GCST90013932	0.0574462	0.00704551	3.53e-16	407746
Colorectal cancer	rs35866622	T	C	NA	49218060	19	High cholesterol (Firth correction)	ebi-a-GCST90013882	0.057436	0.00704381	3.54e-16	407746
Oesophageal cancer	rs35866622	T	C	NA	49218060	19	High cholesterol (Firth correction)	ebi-a-GCST90013882	0.057436	0.00704381	3.54e-16	407746
Colorectal cancer	rs182549	T	C	0.739053	136616754	2	apolipoprotein A-I	ieu-b-107	-0.0180351	0.00221402	3.8e-16	NA
Colorectal cancer	rs35866622	T	C	0.498109	49218060	19	Cardiovascular disease	ebi-a-GCST90029019	0.00745084	0.00091964	4.6e-16	477807
Oesophageal cancer	rs35866622	T	C	0.498109	49218060	19	Cardiovascular disease	ebi-a-GCST90029019	0.00745084	0.000919644	4.6e-16	477807
Colorectal cancer	rs35866622	T	C	0.497858	49218060	19	Operative procedures - main OPCS: J18.3 Total cholecystectomy NEC	ukb-b-13803	0.00249732	0.00030783	4.9e-16	463010
Oesophageal cancer	rs35866622	T	C	0.497858	49218060	19	Operative procedures - main OPCS: J18.3 Total cholecystectomy NEC	ukb-b-13803	0.00249732	0.000307825	4.9e-16	463010
Colorectal cancer	rs7570971	A	C	0.281175	135837906	2	Low density lipoprotein cholesterol levels	ebi-a-GCST90002412	0.0174134	0.00215505	6.5e-16	431167
Colorectal cancer	rs35866622	T	C	0.5005	49218060	19	Triglycerides	ebi-a-GCST90018975	0.0189	0.0023	6.6e-16	343992
Oesophageal cancer	rs35866622	T	C	0.5005	49218060	19	Triglycerides	ebi-a-GCST90018975	0.0189	0.0023	6.6e-16	343992
Colorectal cancer	rs35866622	T	C	0.5005	49218060	19	Triglycerides	ukb-d-30870_irnt	0.01888	0.0023373	6.63e-16	343992
Oesophageal cancer	rs35866622	T	C	0.5005	49218060	19	Triglycerides	ukb-d-30870_irnt	0.01888	0.0023373	6.63e-16	343992
Colorectal cancer	rs35866622	T	C	0.484239	49218060	19	Mean sphered cell volume	ebi-a-GCST90025976	-0.0157778	0.00192527	6.8e-16	437736
Oesophageal cancer	rs35866622	T	C	0.484239	49218060	19	Mean sphered cell volume	ebi-a-GCST90025976	-0.0157778	0.00192527	6.8e-16	437736
Colorectal cancer	rs182549	T	C	NA	136616754	2	Cholesterol levels (UKB data field 30690)	ebi-a-GCST90014000	-0.0200092	0.00248121	7.37e-16	389864
Colorectal cancer	rs7570971	A	C	0.42247	135837906	2	Bifidobacterium bifidum abundance in stool	ebi-a-GCST90032222	0.159177	0.0198165	9.5e-16	5959
Colorectal cancer	rs182549	T	C	0.75758	136616754	2	Apoliprotein A	ukb-d-30630_irnt	-0.022104	0.0027577	1.1e-15	313387
Colorectal cancer	rs7570971	A	C	0.281844	135837906	2	Lung function (FVC)	ebi-a-GCST90025998	0.0191187	0.0024132	1.1e-15	371898
Colorectal cancer	rs7570971	A	C	NA	135837906	2	Cholesterol levels (UKB data field 30690)	ebi-a-GCST90014000	0.0190327	0.00237527	1.12e-15	389864
Colorectal cancer	rs35866622	T	C	NA	49218060	19	CCL25 levels	ebi-a-GCST90000446	-0.37992	0.04761	1.46e-15	982
Oesophageal cancer	rs35866622	T	C	NA	49218060	19	CCL25 levels	ebi-a-GCST90000446	-0.37992	0.04761	1.46e-15	982
Colorectal cancer	rs182549	T	C	0.74	136616754	2	Lung function (FVC)	ebi-a-GCST007429	-0.0218	0.0027	1.78e-15	321047
Colorectal cancer	rs7570971	A	C	0.281959	135837906	2	Lung function (FVC)	ebi-a-GCST90029027	0.0187875	0.00240774	2.6e-15	422876
Colorectal cancer	rs182549	T	C	0.7115	136616754	2	Blood urea nitrogen levels	ebi-a-GCST90103632	0.0049	0.0006	2.71e-15	173149
Colorectal cancer	rs35866622	T	C	NA	49218060	19	Platelet count (UKB data field 30080)	ebi-a-GCST90013980	0.0157007	0.00198947	2.98e-15	396621
Oesophageal cancer	rs35866622	T	C	NA	49218060	19	Platelet count (UKB data field 30080)	ebi-a-GCST90013980	0.0157007	0.00198947	2.98e-15	396621
Colorectal cancer	rs35866622	T	C	0.496877	49218060	19	Concentration of very small VLDL particles	ebi-a-GCST90093035	0.0321048	0.00407251	3.2e-15	115082
Oesophageal cancer	rs35866622	T	C	0.496877	49218060	19	Concentration of very small VLDL particles	ebi-a-GCST90093035	0.0321048	0.00407251	3.2e-15	115082
Colorectal cancer	rs35866622	T	C	0.413192	49218060	19	ENSG00000063176	eqtl-a-ENSG00000063176	-0.0950072	0.0120606	3.34e-15	31484
Oesophageal cancer	rs35866622	T	C	0.413192	49218060	19	ENSG00000063176	eqtl-a-ENSG00000063176	-0.0950072	0.0120606	3.34e-15	31484
Colorectal cancer	rs35866622	T	C	0.49734	49218060	19	Intestinal-type alkaline phosphatase	prot-a-81	-0.1932	0.0245	3.55e-15	3301
Oesophageal cancer	rs35866622	T	C	0.49734	49218060	19	Intestinal-type alkaline phosphatase	prot-a-81	-0.1932	0.0245	3.55e-15	3301
Colorectal cancer	rs7570971	A	C	0.441154	135837906	2	ENSG00000259162	eqtl-a-ENSG00000259162	-0.0941227	0.0119606	3.56e-15	5164
Colorectal cancer	rs35866622	T	C	0.496877	49218060	19	Total lipid levels in very small VLDL	ebi-a-GCST90093034	0.03177	0.00405521	4.7e-15	115082
Oesophageal cancer	rs35866622	T	C	0.496877	49218060	19	Total lipid levels in very small VLDL	ebi-a-GCST90093034	0.03177	0.00405521	4.7e-15	115082
Prostate cancer	rs35980751	T	G	0.294588	96011248	13	Plateletcrit	ebi-a-GCST90002400	0.018415	0.0023523	4.9e-15	408112
Colorectal cancer	rs35866622	T	C	0.4569	49218060	19	Crohn's disease	ebi-a-GCST003044	0.0972722	0.0124245	4.91e-15	20883
Colorectal cancer	rs35866622	T	C	0.4569	49218060	19	Crohn's disease	ieu-a-12	0.0972722	0.0124245	4.91e-15	51874
Oesophageal cancer	rs35866622	T	C	0.4569	49218060	19	Crohn's disease	ebi-a-GCST003044	0.0972722	0.0124245	4.91e-15	20883
Oesophageal cancer	rs35866622	T	C	0.4569	49218060	19	Crohn's disease	ieu-a-12	0.0972722	0.0124245	4.91e-15	51874
Colorectal cancer	rs182549	T	C	0.755025	136616754	2	Gut microbiota abundance (k_Bacteria.p_Actinobacteria.c_Actinobacteria.o_Bifidobacteriales.f_Bifidobacteriaceae)	ebi-a-GCST90027662	-0.153302	0.0196364	5.86e-15	7738
Colorectal cancer	rs182549	T	C	0.755025	136616754	2	Gut microbiota abundance (k_Bacteria.p_Actinobacteria.c_Actinobacteria.o_Bifidobacteriales)	ebi-a-GCST90027736	-0.153278	0.0196365	5.91e-15	7738
Colorectal cancer	rs7570971	A	C	0.277049	135837906	2	Place of birth in UK - east co-ordinate	ukb-b-13231	0.0158504	0.00203667	7.1e-15	434576
Colorectal cancer	rs182549	T	C	0.754899	136616754	2	Gut microbiota abundance (k_Bacteria.p_Actinobacteria.c_Actinobacteria.o_Bifidobacteriales.f_Bifidobacteriaceae.g_Bifidobacterium)	ebi-a-GCST90027688	-0.152231	0.0196209	8.59e-15	7738
Colorectal cancer	rs35866622	T	C	0.496877	49218060	19	Free cholesterol levels in very small VLDL	ebi-a-GCST90093032	0.0313945	0.0040554	9.8e-15	115082
Oesophageal cancer	rs35866622	T	C	0.496877	49218060	19	Free cholesterol levels in very small VLDL	ebi-a-GCST90093032	0.0313945	0.0040554	9.8e-15	115082
Colorectal cancer	rs67476743	T	G	0.285346	1030320	19	ENSG00000065268	eqtl-a-ENSG00000065268	-0.101798	0.013152	9.93e-15	19249
Colorectal cancer	rs7570971	A	C	NA	135837906	2	Gut microbiota abundance (phylum Actinobacteria id.400)	ebi-a-GCST90017110	0.086653	0.0113623	1.41e-14	14306
Breast cancer	rs4428215	G	A	0.224287	171947435	3	Standing height	ukb-a-389	0.0159035	0.00206955	1.53993e-14	336474
Colorectal cancer	rs4428215	G	A	0.224287	171947435	3	Standing height	ukb-a-389	0.0159035	0.00206955	1.54e-14	336474
Endometrial cancer	rs4428215	G	A	0.224287	171947435	3	Standing height	ukb-a-389	0.0159035	0.00206955	1.54e-14	336474
Colorectal cancer	rs7570971	A	C	0.441154	135837906	2	ENSG00000255833	eqtl-a-ENSG00000255833	-0.0917716	0.0119619	1.69e-14	25191
Colorectal cancer	rs7570971	A	C	0.280978	135837906	2	Total cholesterol levels	ebi-a-GCST90025953	0.0165331	0.00234874	1.9e-14	437878
Colorectal cancer	rs7570971	A	C	0.280698	135837906	2	Apolipoprotein A1 levels	ebi-a-GCST90025955	0.0160299	0.00234688	1.9e-14	398508
Colorectal cancer	rs35866622	T	C	0.496868	49218060	19	Concentration of very small VLDL particles	met-d-XS_VLDL_P	0.0323512	0.00408991	2e-14	NA
Oesophageal cancer	rs35866622	T	C	0.496868	49218060	19	Concentration of very small VLDL particles	met-d-XS_VLDL_P	0.0323512	0.00408991	2e-14	NA
Colorectal cancer	rs35866622	T	C	0.446	49218060	19	Alcoholic drinks per week	ieu-b-73	0.0147364	0.00193	2.21e-14	524960
Oesophageal cancer	rs35866622	T	C	0.446	49218060	19	Alcoholic drinks per week	ieu-b-73	0.0147364	0.00193	2.21e-14	524960
Colorectal cancer	rs7570971	A	C	0.283376	135837906	2	apolipoprotein A-I	ieu-b-107	0.0162907	0.00213418	2.3e-14	NA
Colorectal cancer	rs7570971	A	C	NA	135837906	2	High density lipoprotein cholesterol levels (UKB data field 30760)	ebi-a-GCST90014007	0.016931	0.00222067	2.45e-14	357810
Colorectal cancer	rs67476743	T	G	0.300577	1030320	19	Red cell distribution width	ebi-a-GCST90002404	-0.0178403	0.00234019	2.5e-14	408112
Colorectal cancer	rs35866622	T	C	0.49734	49218060	19	Protein FAM177A1	prot-a-1037	-0.1861	0.0246	3.55e-14	3301
Oesophageal cancer	rs35866622	T	C	0.49734	49218060	19	Protein FAM177A1	prot-a-1037	-0.1861	0.0246	3.55e-14	3301
Colorectal cancer	rs35866622	T	C	0.496868	49218060	19	Total lipids in very small VLDL	met-d-XS_VLDL_L	0.0319469	0.00407524	3.8e-14	NA
Oesophageal cancer	rs35866622	T	C	0.496868	49218060	19	Total lipids in very small VLDL	met-d-XS_VLDL_L	0.0319469	0.00407524	3.8e-14	NA
Colorectal cancer	rs35866622	T	C	0.463	49218060	19	Type 1 diabetes	ebi-a-GCST90014023	0.109643	0.014489	3.81e-14	520580
Oesophageal cancer	rs35866622	T	C	0.463	49218060	19	Type 1 diabetes	ebi-a-GCST90014023	0.109643	0.014489	3.81e-14	520580
Colorectal cancer	rs35866622	T	C	0.50045	49218060	19	Cystatin C	ukb-d-30720_irnt	0.016601	0.002194	3.84e-14	344264
Oesophageal cancer	rs35866622	T	C	0.50045	49218060	19	Cystatin C	ukb-d-30720_irnt	0.016601	0.002194	3.84e-14	344264
Colorectal cancer	rs182549	T	C	0.738403	136616754	2	Forced vital capacity (FVC)	ukb-b-7953	-0.013988	0.0018502	4e-14	421986
Colorectal cancer	rs35866622	T	C	0.496877	49218060	19	Phospholipid levels in very small VLDL	ebi-a-GCST90093036	0.0306845	0.0040651	4.4e-14	115082
Oesophageal cancer	rs35866622	T	C	0.496877	49218060	19	Phospholipid levels in very small VLDL	ebi-a-GCST90093036	0.0306845	0.0040651	4.4e-14	115082
Colorectal cancer	rs182549	T	C	0.738964	136616754	2	HDL cholesterol	ieu-b-109	-0.0162015	0.00214975	4.8e-14	NA
Colorectal cancer	rs35866622	T	C	0.484249	49218060	19	Aspartate aminotransferase levels	ebi-a-GCST90025980	0.015268	0.00209142	6.2e-14	436275
Oesophageal cancer	rs35866622	T	C	0.484249	49218060	19	Aspartate aminotransferase levels	ebi-a-GCST90025980	0.015268	0.00209142	6.2e-14	436275
Colorectal cancer	rs67476743	T	G	0.300674	1030320	19	Red cell distribution width	ebi-a-GCST90029001	-0.0163108	0.00216064	7.6e-14	514929
Colorectal cancer	rs35866622	T	C	0.49734	49218060	19	Secreted and transmembrane protein 1	prot-a-2663	-0.1835	0.0246	7.94e-14	3301
Oesophageal cancer	rs35866622	T	C	0.49734	49218060	19	Secreted and transmembrane protein 1	prot-a-2663	-0.1835	0.0246	7.94e-14	3301
Colorectal cancer	rs7570971	A	C	0.441154	135837906	2	ENSG00000198467	eqtl-a-ENSG00000198467	-0.0892756	0.0119632	8.48e-14	25191
Colorectal cancer	rs35866622	T	C	0.413192	49218060	19	ENSG00000063180	eqtl-a-ENSG00000063180	-0.0899898	0.0120633	8.67e-14	14178
Oesophageal cancer	rs35866622	T	C	0.413192	49218060	19	ENSG00000063180	eqtl-a-ENSG00000063180	-0.0899898	0.0120633	8.67e-14	14178
Colorectal cancer	rs35866622	T	C	0.496868	49218060	19	Free cholesterol in very small VLDL	met-d-XS_VLDL_FC	0.0316311	0.00407317	8.8e-14	NA
Oesophageal cancer	rs35866622	T	C	0.496868	49218060	19	Free cholesterol in very small VLDL	met-d-XS_VLDL_FC	0.0316311	0.00407317	8.8e-14	NA
Colorectal cancer	rs182549	T	C	0.753295	136616754	2	Gut microbiota abundance (k_Bacteria.p_Actinobacteria.c_Actinobacteria.o_Bifidobacteriales.f_Bifidobacteriaceae.g_Bifidobacterium.s_Bifidobacterium_adolescentis)	ebi-a-GCST90027754	-0.155766	0.020908	9.33e-14	7738
Colorectal cancer	rs182549	T	C	0.738809	136616754	2	Home location at assessment - north co-ordinate (rounded)	ukb-b-4068	0.0152225	0.00204695	1e-13	458557
Colorectal cancer	rs35866622	T	C	0.500534	49218060	19	Disorders of gallbladder, biliary tract and pancreas	ukb-d-K11_GALLBILPANC	0.00338632	0.00045546	1.05e-13	361194
Prostate cancer	rs11788336	C	T	0.277893	111688387	9	ENSG00000119326	eqtl-a-ENSG00000119326	-0.0985817	0.0132604	1.05e-13	31355
Oesophageal cancer	rs35866622	T	C	0.500534	49218060	19	Disorders of gallbladder, biliary tract and pancreas	ukb-d-K11_GALLBILPANC	0.00338632	0.000455464	1.05e-13	361194
Colorectal cancer	rs182549	T	C	NA	136616754	2	Gut microbiota abundance (phylum Actinobacteria id.400)	ebi-a-GCST90017110	-0.0846375	0.0114864	1.13e-13	14306
Colorectal cancer	rs35866622	T	C	0.456624	49218060	19	Cholelithiasis	ebi-a-GCST90018819	0.0728	0.0098	1.14e-13	487553
Oesophageal cancer	rs35866622	T	C	0.456624	49218060	19	Cholelithiasis	ebi-a-GCST90018819	0.0728	0.0098	1.14e-13	487553
Colorectal cancer	rs35866622	T	C	0.496877	49218060	19	Cholesterol levels in very small VLDL	ebi-a-GCST90093028	0.0297971	0.00401462	1.2e-13	115082
Colorectal cancer	rs7570971	A	C	NA	135837906	2	Cholesterol, total	ebi-a-GCST002221	0.0297	0.0039	1.2e-13	94595
Colorectal cancer	rs7570971	A	C	0.4908	135837906	2	Total cholesterol	ieu-a-301	0.0297	0.0039	1.2e-13	184956
Oesophageal cancer	rs35866622	T	C	0.496877	49218060	19	Cholesterol levels in very small VLDL	ebi-a-GCST90093028	0.0297971	0.00401462	1.2e-13	115082
Colorectal cancer	rs35866622	T	C	0.49734	49218060	19	Galactoside 3(4)-L-fucosyltransferase	prot-a-1152	-0.182	0.0246	1.29e-13	3301
Oesophageal cancer	rs35866622	T	C	0.49734	49218060	19	Galactoside 3(4)-L-fucosyltransferase	prot-a-1152	-0.182	0.0246	1.29e-13	3301
Colorectal cancer	rs182549	T	C	0.75752	136616754	2	HDL cholesterol	ukb-d-30760_raw	-0.0076588	0.0010434	2.13e-13	315133
Colorectal cancer	rs7570971	A	C	0.3062	135837906	2	Blood urea nitrogen levels	ebi-a-GCST90103632	-0.0044	0.0006	2.14e-13	173149
Colorectal cancer	rs182549	T	C	0.756083	136616754	2	Gut microbiota abundance (k_Bacteria.p_Actinobacteria.c_Actinobacteria)	ebi-a-GCST90027651	-0.139995	0.0191017	2.32e-13	7738
Colorectal cancer	rs182549	T	C	0.756083	136616754	2	Gut microbiota abundance (k_Bacteria.p_Actinobacteria)	ebi-a-GCST90027748	-0.139992	0.0191018	2.32e-13	7738
Colorectal cancer	rs67476743	T	G	0.285346	1030320	19	ENSG00000064687	eqtl-a-ENSG00000064687	0.0962494	0.0131549	2.54e-13	19035
Colorectal cancer	rs182549	T	C	0.7394	136616754	2	FEV1	ebi-a-GCST007432	-0.0198	0.0027	2.87e-13	321047
Colorectal cancer	rs7570971	A	C	0.441154	135837906	2	ENSG00000152492	eqtl-a-ENSG00000152492	-0.0870898	0.0119644	3.36e-13	24977
Prostate cancer	rs11788336	C	T	NA	111688387	9	Age at menarche	ieu-b-5106	-0.034	0.00467664	3.59e-13	NA
Colorectal cancer	rs35866622	T	C	0.497834	49218060	19	Mouth/teeth dental problems: Dentures	ukb-b-12930	0.00564942	0.00077775	3.8e-13	461113
Oesophageal cancer	rs35866622	T	C	0.497834	49218060	19	Mouth/teeth dental problems: Dentures	ukb-b-12930	0.00564942	0.000777748	3.8e-13	461113
Colorectal cancer	rs7570971	A	C	0.441154	135837906	2	ENSG00000152128	eqtl-a-ENSG00000152128	-0.0868645	0.0119645	3.86e-13	24853
Colorectal cancer	rs35866622	T	C	NA	49218060	19	Oily fish consumption	ebi-a-GCST90096918	-0.0106514	0.00146733	3.9e-13	297881
Oesophageal cancer	rs35866622	T	C	NA	49218060	19	Oily fish consumption	ebi-a-GCST90096918	-0.0106514	0.00146733	3.9e-13	297881
Colorectal cancer	rs67476743	T	G	0.300162	1030320	19	Red blood cell (erythrocyte) distribution width	ukb-d-30070_irnt	-0.0189549	0.00261231	3.99e-13	350473
Colorectal cancer	rs35866622	T	C	0.496868	49218060	19	Phospholipids in very small VLDL	met-d-XS_VLDL_PL	0.03085	0.00408825	4.2e-13	NA
Oesophageal cancer	rs35866622	T	C	0.496868	49218060	19	Phospholipids in very small VLDL	met-d-XS_VLDL_PL	0.03085	0.00408825	4.2e-13	NA
Colorectal cancer	rs7570971	A	C	0.441154	135837906	2	ENSG00000196628	eqtl-a-ENSG00000196628	-0.0865034	0.0119647	4.83e-13	25191
Colorectal cancer	rs7570971	A	C	0.273028	135837906	2	Gut microbiota abundance (k_Bacteria.p_Actinobacteria.c_Actinobacteria.o_Bifidobacteriales.f_Bifidobacteriaceae)	ebi-a-GCST90027662	0.134231	0.0185977	5.29e-13	7738
Colorectal cancer	rs7570971	A	C	0.273028	135837906	2	Gut microbiota abundance (k_Bacteria.p_Actinobacteria.c_Actinobacteria.o_Bifidobacteriales)	ebi-a-GCST90027736	0.134208	0.0185978	5.34e-13	7738
Colorectal cancer	rs35866622	T	C	NA	49218060	19	Aspartate aminotransferase levels (UKB data field 30650)	ebi-a-GCST90013996	0.0150607	0.00208737	5.39e-13	388490
Oesophageal cancer	rs35866622	T	C	NA	49218060	19	Aspartate aminotransferase levels (UKB data field 30650)	ebi-a-GCST90013996	0.0150607	0.00208737	5.39e-13	388490
Prostate cancer	rs11788336	C	T	0.288986	111688387	9	Menarche (age at onset)	ebi-a-GCST90029036	-0.0340794	0.00483517	5.6e-13	279470
Colorectal cancer	rs35866622	T	C	0.496868	49218060	19	Cholesterol in very small VLDL	met-d-XS_VLDL_C	0.0299131	0.00402172	5.9e-13	NA
Oesophageal cancer	rs35866622	T	C	0.496868	49218060	19	Cholesterol in very small VLDL	met-d-XS_VLDL_C	0.0299131	0.00402172	5.9e-13	NA
Prostate cancer	rs35980751	T	G	0.294396	96011248	13	Platelet count	ebi-a-GCST90028999	0.0149308	0.00208411	6.2e-13	600968
Colorectal cancer	rs182549	T	C	0.75752	136616754	2	HDL cholesterol	ebi-a-GCST90018956	-0.0195	0.0027	6.43e-13	315133
Colorectal cancer	rs182549	T	C	0.75752	136616754	2	HDL cholesterol	ukb-d-30760_irnt	-0.019497	0.0027113	6.46e-13	315133
Colorectal cancer	rs35866622	T	C	0.496877	49218060	19	Cholesteryl ester levels in very small VLDL	ebi-a-GCST90093030	0.0286656	0.00399368	7.1e-13	115082
Oesophageal cancer	rs35866622	T	C	0.496877	49218060	19	Cholesteryl ester levels in very small VLDL	ebi-a-GCST90093030	0.0286656	0.00399368	7.1e-13	115082
Prostate cancer	rs35980751	T	G	0.293124	96011248	13	Platelet count	ebi-a-GCST90002357	0.014608	0.002034	7.12e-13	542827
Colorectal cancer	rs182549	T	C	0.757128	136616754	2	Monocyte percentage	ukb-d-30190_irnt	0.0197242	0.00274815	7.13e-13	349861
Colorectal cancer	rs35866622	T	C	0.498238	49218060	19	Non-cancer illness code self-reported: high cholesterol	ukb-a-108	0.00574337	0.00080149	7.74e-13	337159
Oesophageal cancer	rs35866622	T	C	0.498238	49218060	19	Non-cancer illness code self-reported: high cholesterol	ukb-a-108	0.00574337	0.000801488	7.74e-13	337159
Colorectal cancer	rs7570971	A	C	0.273192	135837906	2	Gut microbiota abundance (k_Bacteria.p_Actinobacteria.c_Actinobacteria.o_Bifidobacteriales.f_Bifidobacteriaceae.g_Bifidobacterium)	ebi-a-GCST90027688	0.133059	0.018583	8.05e-13	7738
Prostate cancer	rs11788336	C	T	0.288753	111688387	9	Age when periods started (menarche)	ukb-b-3768	-0.0162892	0.00227613	8.3e-13	243944
Colorectal cancer	rs35866622	T	C	0.48428	49218060	19	High light scatter reticulocyte count	ebi-a-GCST90025970	0.0137258	0.00200008	8.6e-13	437723
Oesophageal cancer	rs35866622	T	C	0.48428	49218060	19	High light scatter reticulocyte count	ebi-a-GCST90025970	0.0137258	0.00200008	8.6e-13	437723
Prostate cancer	rs11788336	C	T	0.288222	111688387	9	Height	ebi-a-GCST90018959	-0.0101	0.0014	9.21e-13	360388
Colorectal cancer	rs35866622	T	C	0.501051	49218060	19	Medication use (HMG CoA reductase inhibitors)	ebi-a-GCST90018989	0.0403	0.0057	1.03e-12	290385
Oesophageal cancer	rs35866622	T	C	0.501051	49218060	19	Medication use (HMG CoA reductase inhibitors)	ebi-a-GCST90018989	0.0403	0.0057	1.03e-12	290385
Colorectal cancer	rs7570971	A	C	0.26502	135837906	2	Apoliprotein A	ukb-d-30630_raw	0.0050999	0.00071631	1.08e-12	313387
Colorectal cancer	rs4428215	G	A	0.2761	171947435	3	Height	ebi-a-GCST90095038	0.0202	0.0028	1.13e-12	350741
Endometrial cancer	rs4428215	G	A	0.2761	171947435	3	Height	ebi-a-GCST90095038	0.0202	0.0028	1.13e-12	350741
Breast cancer	rs4428215	G	A	0.2761	171947435	3	Height	ebi-a-GCST90095038	0.0202	0.0028	1.13006e-12	350741
Colorectal cancer	rs67476743	T	G	0.301054	1030320	19	Neutrophil count	ebi-a-GCST90002351	0.015721	0.002211	1.19e-12	519288
Colorectal cancer	rs67476743	T	G	0.301054	1030320	19	neutrophil cell count	ieu-b-34	0.015721	0.002211	1.19e-12	471509
Colorectal cancer	rs35866622	T	C	0.50048	49218060	19	Total bilirubin levels	ebi-a-GCST90018973	0.0163	0.0023	1.72e-12	342829
Oesophageal cancer	rs35866622	T	C	0.50048	49218060	19	Total bilirubin levels	ebi-a-GCST90018973	0.0163	0.0023	1.72e-12	342829
Colorectal cancer	rs35866622	T	C	0.50048	49218060	19	Total bilirubin	ukb-d-30840_irnt	0.016348	0.0023171	1.73e-12	342829
Oesophageal cancer	rs35866622	T	C	0.50048	49218060	19	Total bilirubin	ukb-d-30840_irnt	0.016348	0.0023171	1.73e-12	342829
Colorectal cancer	rs35866622	T	C	0.489502	49218060	19	Platelet count	ebi-a-GCST90002357	0.013107	0.001857	1.75e-12	542827
Oesophageal cancer	rs35866622	T	C	0.489502	49218060	19	Platelet count	ebi-a-GCST90002357	0.013107	0.001857	1.75e-12	542827
Colorectal cancer	rs7570971	A	C	0.284	135837906	2	Lung function (FVC)	ebi-a-GCST007429	0.0184	0.0026	1.78e-12	321047
Colorectal cancer	rs7570971	A	C	0.441154	135837906	2	ENSG00000148154	eqtl-a-ENSG00000148154	-0.0842167	0.0119658	1.95e-12	25191
Colorectal cancer	rs35866622	T	C	0.484307	49218060	19	Reticulocyte count	ebi-a-GCST90025972	0.013546	0.00201556	2.1e-12	437291
Oesophageal cancer	rs35866622	T	C	0.484307	49218060	19	Reticulocyte count	ebi-a-GCST90025972	0.013546	0.00201556	2.1e-12	437291
Colorectal cancer	rs35866622	T	C	0.497862	49218060	19	Processed meat intake	ukb-b-6324	-0.0147432	0.00210101	2.3e-12	461981
Oesophageal cancer	rs35866622	T	C	0.497862	49218060	19	Processed meat intake	ukb-b-6324	-0.0147432	0.00210101	2.3e-12	461981
Colorectal cancer	rs35866622	T	C	0.496877	49218060	19	Triglyceride levels in IDL	ebi-a-GCST90092841	0.0283537	0.0040481	2.5e-12	115082
Oesophageal cancer	rs35866622	T	C	0.496877	49218060	19	Triglyceride levels in IDL	ebi-a-GCST90092841	0.0283537	0.0040481	2.5e-12	115082
Colorectal cancer	rs182549	T	C	0.724725	136616754	2	Monocyte count	ebi-a-GCST90002340	0.015206	0.00217	2.51e-12	521594
Colorectal cancer	rs182549	T	C	0.724725	136616754	2	monocyte cell count	ieu-b-31	0.015206	0.00217	2.51e-12	519569
Colorectal cancer	rs35866622	T	C	0.49734	49218060	19	C-C motif chemokine 25	prot-a-402	-0.1722	0.0246	2.57e-12	3301
Oesophageal cancer	rs35866622	T	C	0.49734	49218060	19	C-C motif chemokine 25	prot-a-402	-0.1722	0.0246	2.57e-12	3301
Colorectal cancer	rs7570971	A	C	0.441154	135837906	2	ENSG00000183087	eqtl-a-ENSG00000183087	-0.083624	0.0119661	2.78e-12	25191
Colorectal cancer	rs7570971	A	C	0.441154	135837906	2	ENSG00000239961	eqtl-a-ENSG00000239961	-0.0835739	0.0119661	2.86e-12	25191
Colorectal cancer	rs35866622	T	C	0.496877	49218060	19	Phospholipid levels in IDL	ebi-a-GCST90092839	0.0278353	0.00399098	3.1e-12	115082
Oesophageal cancer	rs35866622	T	C	0.496877	49218060	19	Phospholipid levels in IDL	ebi-a-GCST90092839	0.0278353	0.00399098	3.1e-12	115082
Colorectal cancer	rs4428215	G	A	0.258787	171947435	3	Glaucoma	ebi-a-GCST90018852	-0.0859	0.0123	3.36e-12	484979
Endometrial cancer	rs4428215	G	A	0.258787	171947435	3	Glaucoma	ebi-a-GCST90018852	-0.0859	0.0123	3.36e-12	484979
Breast cancer	rs4428215	G	A	0.258787	171947435	3	Glaucoma	ebi-a-GCST90018852	-0.0859	0.0123	3.36202e-12	484979
Colorectal cancer	rs7570971	A	C	0.274731	135837906	2	Gut microbiota abundance (k_Bacteria.p_Actinobacteria.c_Actinobacteria.o_Bifidobacteriales.f_Bifidobacteriaceae.g_Bifidobacterium.s_Bifidobacterium_adolescentis)	ebi-a-GCST90027754	0.137835	0.0198356	3.68e-12	7738
Colorectal cancer	rs35866622	T	C	0.496868	49218060	19	Cholesteryl esters in very small VLDL	met-d-XS_VLDL_CE	0.0287341	0.00399743	3.7e-12	NA
Oesophageal cancer	rs35866622	T	C	0.496868	49218060	19	Cholesteryl esters in very small VLDL	met-d-XS_VLDL_CE	0.0287341	0.00399743	3.7e-12	NA
Colorectal cancer	rs35866622	T	C	0.496877	49218060	19	Triglyceride levels in large LDL	ebi-a-GCST90092866	0.028174	0.00406135	4e-12	115082
Oesophageal cancer	rs35866622	T	C	0.496877	49218060	19	Triglyceride levels in large LDL	ebi-a-GCST90092866	0.028174	0.00406135	4e-12	115082
Colorectal cancer	rs7570971	A	C	0.26502	135837906	2	Apoliprotein A	ukb-d-30630_irnt	0.018305	0.0026411	4.19e-12	313387
Prostate cancer	rs35980751	T	G	0.294597	96011248	13	Platelet count	ebi-a-GCST90002402	0.0161987	0.0023375	4.2e-12	408112
Colorectal cancer	rs182549	T	C	0.587308	136616754	2	Negativibacillus abundance in stool	ebi-a-GCST90032490	0.081189	0.0117197	4.3e-12	5959
Colorectal cancer	rs7570971	A	C	0.441154	135837906	2	ENSG00000101440	eqtl-a-ENSG00000101440	-0.0828858	0.0119665	4.31e-12	23814
Colorectal cancer	rs35866622	T	C	0.4835	49218060	19	systolic blood pressure	ieu-b-38	0.2142	0.031	4.53e-12	702594
Oesophageal cancer	rs35866622	T	C	0.4835	49218060	19	systolic blood pressure	ieu-b-38	0.2142	0.031	4.53e-12	702594
Colorectal cancer	rs35866622	T	C	0.496868	49218060	19	Triglycerides in IDL	met-d-IDL_TG	0.0287177	0.0041003	5.2e-12	NA
Oesophageal cancer	rs35866622	T	C	0.496868	49218060	19	Triglycerides in IDL	met-d-IDL_TG	0.0287177	0.0041003	5.2e-12	NA
Colorectal cancer	rs7570971	A	C	0.441154	135837906	2	ENSG00000100600	eqtl-a-ENSG00000100600	-0.0824756	0.0119667	5.49e-12	25191
Colorectal cancer	rs7570971	A	C	0.283436	135837906	2	HDL cholesterol	ieu-b-109	0.0142504	0.00207222	6.1e-12	NA
Colorectal cancer	rs182549	T	C	0.574712	136616754	2	ENSG00000231890	eqtl-a-ENSG00000231890	0.0825904	0.0120186	6.33e-12	16548
Colorectal cancer	rs35866622	T	C	0.496868	49218060	19	Triglycerides in large LDL	met-d-L_LDL_TG	0.0285339	0.00411106	6.5e-12	NA
Oesophageal cancer	rs35866622	T	C	0.496868	49218060	19	Triglycerides in large LDL	met-d-L_LDL_TG	0.0285339	0.00411106	6.5e-12	NA
Colorectal cancer	rs7570971	A	C	0.441154	135837906	2	ENSG00000115839	eqtl-a-ENSG00000115839	-0.0821643	0.0119668	6.59e-12	24853
Colorectal cancer	rs7570971	A	C	0.2838	135837906	2	Home location at assessment - north co-ordinate (rounded)	ukb-b-4068	-0.0135455	0.00197259	6.6e-12	458557
Prostate cancer	rs35980751	T	G	0.28325	96011248	13	ENSG00000125257	eqtl-a-ENSG00000125257	-0.0904235	0.0131872	7.03e-12	31260
Colorectal cancer	rs35866622	T	C	0.500534	49218060	19	Diseases of veins, lymphatic vessels and lymph nodes, not elsewhere classified	ukb-d-I9_DISVEINLYMPH	0.00288032	0.00042252	9.31e-12	361194
Oesophageal cancer	rs35866622	T	C	0.500534	49218060	19	Diseases of veins, lymphatic vessels and lymph nodes, not elsewhere classified	ukb-d-I9_DISVEINLYMPH	0.00288032	0.000422518	9.31e-12	361194
Colorectal cancer	rs7570971	A	C	0.280763	135837906	2	HDL cholesterol levels	ebi-a-GCST90025956	0.0136969	0.00226301	9.4e-12	400754
Colorectal cancer	rs35866622	T	C	0.5005	49218060	19	Triglycerides	ukb-d-30870_raw	0.016453	0.002415	9.57e-12	343992
Oesophageal cancer	rs35866622	T	C	0.5005	49218060	19	Triglycerides	ukb-d-30870_raw	0.016453	0.002415	9.57e-12	343992
Colorectal cancer	rs35866622	T	C	0.496868	49218060	19	Phospholipids in IDL	met-d-IDL_PL	0.027864	0.00399356	1.1e-11	NA
Oesophageal cancer	rs35866622	T	C	0.496868	49218060	19	Phospholipids in IDL	met-d-IDL_PL	0.027864	0.00399356	1.1e-11	NA
Colorectal cancer	rs35866622	T	C	NA	49218060	19	Type 1 diabetes	ebi-a-GCST005536	0.12897	0.0189956	1.13e-11	18856
Oesophageal cancer	rs35866622	T	C	NA	49218060	19	Type 1 diabetes	ebi-a-GCST005536	0.12897	0.0189956	1.13e-11	18856
Colorectal cancer	rs7570971	A	C	0.441154	135837906	2	ENSG00000124780	eqtl-a-ENSG00000124780	-0.0811791	0.0119673	1.17e-11	25191
Colorectal cancer	rs182549	T	C	0.75555	136616754	2	rfMRI connectivity ICA-features 6	ubm-b-3919	0.063592	0.0093757	1.2e-11	NA
Colorectal cancer	rs35866622	T	C	0.497892	49218060	19	Systolic blood pressure	ebi-a-GCST90029011	0.0139998	0.00206551	1.2e-11	469767
Oesophageal cancer	rs35866622	T	C	0.497892	49218060	19	Systolic blood pressure	ebi-a-GCST90029011	0.0139998	0.00206551	1.2e-11	469767
Colorectal cancer	rs67476743	T	G	0.300692	1030320	19	White blood cell count	ebi-a-GCST90002374	0.014497	0.002137	1.21e-11	562243
Colorectal cancer	rs67476743	T	G	0.300692	1030320	19	white blood cell count	ieu-b-30	0.014497	0.002137	1.21e-11	502283
Colorectal cancer	rs7570971	A	C	0.441154	135837906	2	ENSG00000231890	eqtl-a-ENSG00000231890	-0.0810371	0.0119674	1.27e-11	16539
Colorectal cancer	rs7570971	A	C	NA	135837906	2	Hand grip strength left (UKB data field 46)	ebi-a-GCST90014019	0.0114278	0.00169101	1.4e-11	406552
Colorectal cancer	rs35866622	T	C	0.497776	49218060	19	Cereal intake	ukb-b-15926	0.0120655	0.00178841	1.5e-11	441640
Oesophageal cancer	rs35866622	T	C	0.497776	49218060	19	Cereal intake	ukb-b-15926	0.0120655	0.00178841	1.5e-11	441640
Colorectal cancer	rs7570971	A	C	0.42247	135837906	2	Negativibacillus abundance in stool	ebi-a-GCST90032490	-0.0781374	0.0116144	1.7e-11	5959
Colorectal cancer	rs67476743	T	G	0.300584	1030320	19	Neutrophil count	ebi-a-GCST90002398	0.0158709	0.00236194	1.8e-11	408112
Colorectal cancer	rs67476743	T	G	NA	1030320	19	Neutrophill count (UKB data field 30140)	ebi-a-GCST90013984	0.0158252	0.00235688	1.89e-11	395949
Colorectal cancer	rs35866622	T	C	0.4884	49218060	19	Estimated glomerular filtration rate (cystatin c)	ebi-a-GCST90103635	-0.0031	0.0005	2e-11	460826
Colorectal cancer	rs35866622	T	C	0.497892	49218060	19	Diastolic blood pressure	ebi-a-GCST90029010	0.0140884	0.00206804	2e-11	490469
Oesophageal cancer	rs35866622	T	C	0.4884	49218060	19	Estimated glomerular filtration rate (cystatin c)	ebi-a-GCST90103635	-0.0031	0.0005	2e-11	460826
Oesophageal cancer	rs35866622	T	C	0.497892	49218060	19	Diastolic blood pressure	ebi-a-GCST90029010	0.0140884	0.00206804	2e-11	490469
Colorectal cancer	rs35866622	T	C	0.500568	49218060	19	Platelet count	ebi-a-GCST90018969	0.0156	0.0023	2.08e-11	350474
Colorectal cancer	rs35866622	T	C	0.500568	49218060	19	Platelet count	ukb-d-30080_irnt	0.0155994	0.00232817	2.08e-11	350474
Oesophageal cancer	rs35866622	T	C	0.500568	49218060	19	Platelet count	ebi-a-GCST90018969	0.0156	0.0023	2.08e-11	350474
Oesophageal cancer	rs35866622	T	C	0.500568	49218060	19	Platelet count	ukb-d-30080_irnt	0.0155994	0.00232817	2.08e-11	350474
Colorectal cancer	rs182549	T	C	0.75735	136616754	2	Cholesterol	ukb-d-30690_raw	-0.021102	0.0031509	2.13e-11	344278
Colorectal cancer	rs182549	T	C	0.73862	136616754	2	Body fat percentage	ukb-b-8909	0.0116105	0.00173616	2.3e-11	454633
Prostate cancer	rs11788336	C	T	0.288216	111688387	9	Weight	ebi-a-GCST90018949	-0.0121	0.0018	2.46e-11	360116
Colorectal cancer	rs182549	T	C	0.738616	136616754	2	Leg fat mass (left)	ukb-b-7212	0.0118794	0.00178323	2.7e-11	454823
Colorectal cancer	rs35866622	T	C	0.496877	49218060	19	Total free cholesterol levels	ebi-a-GCST90092988	0.0268627	0.00404489	3.1e-11	115082
Oesophageal cancer	rs35866622	T	C	0.496877	49218060	19	Total free cholesterol levels	ebi-a-GCST90092988	0.0268627	0.00404489	3.1e-11	115082
Colorectal cancer	rs35866622	T	C	0.4857	49218060	19	diastolic blood pressure	ieu-b-39	0.1186	0.0179	3.16e-11	711338
Oesophageal cancer	rs35866622	T	C	0.4857	49218060	19	diastolic blood pressure	ieu-b-39	0.1186	0.0179	3.16e-11	711338
Colorectal cancer	rs35866622	T	C	0.483203	49218060	19	Gallbladder disease	ebi-a-GCST90038628	0.00183479	0.00027269	3.3e-11	484598
Colorectal cancer	rs35866622	T	C	0.483203	49218060	19	Cholelithiasis or gall stones	ebi-a-GCST90038629	0.00176071	0.00026175	3.3e-11	484598
Oesophageal cancer	rs35866622	T	C	0.483203	49218060	19	Gallbladder disease	ebi-a-GCST90038628	0.00183479	0.000272688	3.3e-11	484598
Oesophageal cancer	rs35866622	T	C	0.483203	49218060	19	Cholelithiasis or gall stones	ebi-a-GCST90038629	0.00176071	0.000261749	3.3e-11	484598
Colorectal cancer	rs182549	T	C	0.574712	136616754	2	ENSG00000115839	eqtl-a-ENSG00000115839	0.0796875	0.01202	3.36e-11	24862
Colorectal cancer	rs7570971	A	C	0.283846	135837906	2	Hand grip strength (left)	ukb-b-7478	0.0106763	0.0016144	3.8e-11	461026
Colorectal cancer	rs35866622	T	C	0.484082	49218060	19	Systolic blood pressure	ebi-a-GCST90025968	0.0138014	0.00209296	3.9e-11	422713
Colorectal cancer	rs35866622	T	C	0.483203	49218060	19	Hypertension	ebi-a-GCST90038604	0.00539265	0.00084784	3.9e-11	484598
Colorectal cancer	rs7570971	A	C	0.42247	135837906	2	Turicibacteraceae abundance in stool	ebi-a-GCST90032587	-0.0910102	0.0137753	3.9e-11	5959
Oesophageal cancer	rs35866622	T	C	0.484082	49218060	19	Systolic blood pressure	ebi-a-GCST90025968	0.0138014	0.00209296	3.9e-11	422713
Oesophageal cancer	rs35866622	T	C	0.483203	49218060	19	Hypertension	ebi-a-GCST90038604	0.00539265	0.000847836	3.9e-11	484598
Colorectal cancer	rs7570971	A	C	0.441154	135837906	2	ENSG00000229961	eqtl-a-ENSG00000229961	-0.0790293	0.0119683	4.02e-11	5164
Colorectal cancer	rs182549	T	C	0.75735	136616754	2	Total cholesterol levels	ebi-a-GCST90018974	-0.0182	0.0028	4.45e-11	344278
Colorectal cancer	rs182549	T	C	0.75735	136616754	2	Cholesterol	ukb-d-30690_irnt	-0.018168	0.0027577	4.46e-11	344278
Colorectal cancer	rs35866622	T	C	0.413192	49218060	19	ENSG00000232871	eqtl-a-ENSG00000232871	0.0794388	0.0120685	4.64e-11	12921
Oesophageal cancer	rs35866622	T	C	0.413192	49218060	19	ENSG00000232871	eqtl-a-ENSG00000232871	0.0794388	0.0120685	4.64e-11	12921
Colorectal cancer	rs182549	T	C	0.738615	136616754	2	Leg fat percentage (left)	ukb-b-18377	0.00931406	0.00141924	5.3e-11	454826
Colorectal cancer	rs35866622	T	C	0.496877	49218060	19	Free cholesterol to total lipids ratio in small HDL	ebi-a-GCST90092949	0.025728	0.00392038	5.3e-11	115082
Colorectal cancer	rs35866622	T	C	0.498074	49218060	19	Mean sphered cell volume	ebi-a-GCST90028997	-0.0132014	0.00197077	5.3e-11	535537
Oesophageal cancer	rs35866622	T	C	0.496877	49218060	19	Free cholesterol to total lipids ratio in small HDL	ebi-a-GCST90092949	0.025728	0.00392038	5.3e-11	115082
Oesophageal cancer	rs35866622	T	C	0.498074	49218060	19	Mean sphered cell volume	ebi-a-GCST90028997	-0.0132014	0.00197077	5.3e-11	535537
Colorectal cancer	rs182549	T	C	0.738681	136616754	2	Degree of unsaturation	met-d-Unsaturation	-0.0272235	0.00444383	5.5e-11	NA
Colorectal cancer	rs35866622	T	C	0.497858	49218060	19	Operative procedures - secondary OPCS: Y50.8 Other specified approach through abdominal cavity	ukb-b-9961	0.00173197	0.00026429	5.6e-11	463010
Oesophageal cancer	rs35866622	T	C	0.497858	49218060	19	Operative procedures - secondary OPCS: Y50.8 Other specified approach through abdominal cavity	ukb-b-9961	0.00173197	0.00026429	5.6e-11	463010
Colorectal cancer	rs182549	T	C	0.738403	136616754	2	Forced expiratory volume in 1-second (FEV1)	ukb-b-19657	-0.0128212	0.00195674	5.7e-11	421986
Colorectal cancer	rs35866622	T	C	0.50047	49218060	19	Aspartate aminotransferase levels	ebi-a-GCST90018944	0.0151	0.0023	5.81e-11	342990
Colorectal cancer	rs35866622	T	C	0.50047	49218060	19	Aspartate aminotransferase	ukb-d-30650_irnt	0.015092	0.0023046	5.81e-11	342990
Oesophageal cancer	rs35866622	T	C	0.50047	49218060	19	Aspartate aminotransferase levels	ebi-a-GCST90018944	0.0151	0.0023	5.81e-11	342990
Oesophageal cancer	rs35866622	T	C	0.50047	49218060	19	Aspartate aminotransferase	ukb-d-30650_irnt	0.015092	0.0023046	5.81e-11	342990
Colorectal cancer	rs7570971	A	C	NA	135837906	2	LDL cholesterol	ebi-a-GCST002222	0.0266	0.0041	6.29e-11	94595
Colorectal cancer	rs7570971	A	C	0.4908	135837906	2	LDL cholesterol	ieu-a-300	0.0266	0.0041	6.29e-11	170729
Colorectal cancer	rs7570971	A	C	0.3933	135837906	2	Height	ebi-a-GCST90095038	-0.0188	0.0029	6.84e-11	350741
Colorectal cancer	rs182549	T	C	0.73861	136616754	2	Leg fat percentage (right)	ukb-b-20531	0.00937612	0.00143749	6.9e-11	454854
Colorectal cancer	rs35866622	T	C	0.496877	49218060	19	Total lipid levels in lipoprotein particles	ebi-a-GCST90092989	0.0265594	0.00407254	7e-11	115082
Oesophageal cancer	rs35866622	T	C	0.496877	49218060	19	Total lipid levels in lipoprotein particles	ebi-a-GCST90092989	0.0265594	0.00407254	7e-11	115082
Prostate cancer	rs11788336	C	T	0.285631	111688387	9	Height	ebi-a-GCST90018739	-0.0144996	0.00222411	7.1e-11	165056
Colorectal cancer	rs67476743	T	G	0.300614	1030320	19	Mean platelet volume	ebi-a-GCST90028996	0.0114969	0.00193743	7.2e-11	694866
Colorectal cancer	rs35866622	T	C	0.484082	49218060	19	Diastolic blood pressure	ebi-a-GCST90025981	0.0138398	0.00208861	7.6e-11	422713
Oesophageal cancer	rs35866622	T	C	0.484082	49218060	19	Diastolic blood pressure	ebi-a-GCST90025981	0.0138398	0.00208861	7.6e-11	422713
Colorectal cancer	rs35866622	T	C	0.458226	49218060	19	Cholecystitis	ebi-a-GCST90018818	0.097	0.0149	8.29e-11	471251
Oesophageal cancer	rs35866622	T	C	0.458226	49218060	19	Cholecystitis	ebi-a-GCST90018818	0.097	0.0149	8.29e-11	471251
Colorectal cancer	rs35866622	T	C	0.496877	49218060	19	Total phospholipid levels in lipoprotein particles	ebi-a-GCST90092991	0.0255938	0.00394223	8.5e-11	115082
Oesophageal cancer	rs35866622	T	C	0.496877	49218060	19	Total phospholipid levels in lipoprotein particles	ebi-a-GCST90092991	0.0255938	0.00394223	8.5e-11	115082
Colorectal cancer	rs35866622	T	C	NA	49218060	19	Sodium in urine (UKB data field 30530)	ebi-a-GCST90013989	-0.0140055	0.00215784	8.55e-11	396020
Oesophageal cancer	rs35866622	T	C	NA	49218060	19	Sodium in urine (UKB data field 30530)	ebi-a-GCST90013989	-0.0140055	0.00215784	8.55e-11	396020
Prostate cancer	rs35980751	T	G	0.295928	96011248	13	Platelet crit	ukb-d-30090_irnt	0.0162893	0.00251025	8.65e-11	350471
Colorectal cancer	rs7570971	A	C	0.26807	135837906	2	rfMRI connectivity ICA-features 6	ubm-b-3919	-0.058252	0.0089782	8.81e-11	NA
Colorectal cancer	rs35866622	T	C	0.496877	49218060	19	Triglyceride levels in LDL	ebi-a-GCST90092890	0.0263126	0.00405796	8.9e-11	115082
Oesophageal cancer	rs35866622	T	C	0.496877	49218060	19	Triglyceride levels in LDL	ebi-a-GCST90092890	0.0263126	0.00405796	8.9e-11	115082
Colorectal cancer	rs67476743	T	G	0.300587	1030320	19	White blood cell count	ebi-a-GCST90002407	0.015142	0.00233541	9e-11	408112
Colorectal cancer	rs7570971	A	C	0.2842	135837906	2	FEV1	ebi-a-GCST007432	0.0168	0.0026	9.08e-11	321047
Colorectal cancer	rs7570971	A	C	0.42247	135837906	2	Haloplasmatales abundance in stool	ebi-a-GCST90032426	-0.0806449	0.0124527	9.4e-11	5959
Colorectal cancer	rs182549	T	C	0.587308	136616754	2	Turicibacteraceae abundance in stool	ebi-a-GCST90032587	0.0898322	0.0139003	1e-10	5959
Colorectal cancer	rs182549	T	C	0.738624	136616754	2	Trunk fat percentage	ukb-b-16407	0.0134428	0.00208471	1.1e-10	454613
Colorectal cancer	rs35866622	T	C	0.496868	49218060	19	Total phospholipids in lipoprotein particles	met-d-Total_PL	0.0256134	0.00394987	1.1e-10	NA
Oesophageal cancer	rs35866622	T	C	0.496868	49218060	19	Total phospholipids in lipoprotein particles	met-d-Total_PL	0.0256134	0.00394987	1.1e-10	NA
Colorectal cancer	rs182549	T	C	0.738615	136616754	2	Leg fat mass (right)	ukb-b-18096	0.0116188	0.00180451	1.2e-10	454846
Colorectal cancer	rs35866622	T	C	0.4974	49218060	19	Lung function (FEV1/FVC)	ebi-a-GCST90029026	-0.013534	0.00215377	1.2e-10	446811
Colorectal cancer	rs35866622	T	C	0.497858	49218060	19	Sitting height	ukb-b-16881	-0.009718	0.00150989	1.2e-10	461536
Colorectal cancer	rs7570971	A	C	0.26536	135837906	2	Cholesterol	ukb-d-30690_raw	0.019428	0.003017	1.2e-10	344278
Oesophageal cancer	rs35866622	T	C	0.497858	49218060	19	Sitting height	ukb-b-16881	-0.00971803	0.00150989	1.2e-10	461536
Oesophageal cancer	rs35866622	T	C	0.4974	49218060	19	Lung function (FEV1/FVC)	ebi-a-GCST90029026	-0.013534	0.00215377	1.2e-10	446811
Colorectal cancer	rs182549	T	C	NA	136616754	2	Aspartate aminotransferase levels (UKB data field 30650)	ebi-a-GCST90013996	0.0158316	0.00246057	1.24e-10	388490
Colorectal cancer	rs7570971	A	C	0.441154	135837906	2	ENSG00000154928	eqtl-a-ENSG00000154928	-0.076953	0.0119693	1.28e-10	25191
Colorectal cancer	rs182549	T	C	0.738625	136616754	2	Trunk fat mass	ukb-b-20044	0.0145908	0.0022687	1.3e-10	454588
Colorectal cancer	rs35866622	T	C	0.497861	49218060	19	Alcohol intake frequency.	ukb-b-5779	-0.0195329	0.00303892	1.3e-10	462346
Colorectal cancer	rs35866622	T	C	0.496868	49218060	19	Triglycerides in LDL	met-d-LDL_TG	0.0266528	0.0041035	1.3e-10	NA
Colorectal cancer	rs35866622	T	C	0.496868	49218060	19	Total free cholesterol	met-d-Total_FC	0.026932	0.00404658	1.3e-10	NA
Colorectal cancer	rs35866622	T	C	0.496868	49218060	19	Total lipids in lipoprotein particles	met-d-Total_L	0.0265768	0.0040789	1.3e-10	NA
Oesophageal cancer	rs35866622	T	C	0.496868	49218060	19	Total free cholesterol	met-d-Total_FC	0.026932	0.00404658	1.3e-10	NA
Oesophageal cancer	rs35866622	T	C	0.496868	49218060	19	Triglycerides in LDL	met-d-LDL_TG	0.0266528	0.0041035	1.3e-10	NA
Oesophageal cancer	rs35866622	T	C	0.496868	49218060	19	Total lipids in lipoprotein particles	met-d-Total_L	0.0265768	0.0040789	1.3e-10	NA
Oesophageal cancer	rs35866622	T	C	0.497861	49218060	19	Alcohol intake frequency.	ukb-b-5779	-0.0195329	0.00303892	1.3e-10	462346
Colorectal cancer	rs35866622	T	C	0.496877	49218060	19	Total lipid levels in IDL	ebi-a-GCST90092837	0.0256394	0.00399898	1.4e-10	115082
Oesophageal cancer	rs35866622	T	C	0.496877	49218060	19	Total lipid levels in IDL	ebi-a-GCST90092837	0.0256394	0.00399898	1.4e-10	115082
Colorectal cancer	rs35866622	T	C	0.496877	49218060	19	Total cholesterol levels	ebi-a-GCST90092985	0.0256889	0.00400881	1.5e-10	115082
Oesophageal cancer	rs35866622	T	C	0.496877	49218060	19	Total cholesterol levels	ebi-a-GCST90092985	0.0256889	0.00400881	1.5e-10	115082
Colorectal cancer	rs35866622	T	C	0.50047	49218060	19	Aspartate aminotransferase	ukb-d-30650_raw	0.16221	0.025354	1.58e-10	342990
Oesophageal cancer	rs35866622	T	C	0.50047	49218060	19	Aspartate aminotransferase	ukb-d-30650_raw	0.16221	0.025354	1.58e-10	342990
Colorectal cancer	rs182549	T	C	0.738681	136616754	2	Ratio of polyunsaturated fatty acids to total fatty acids	met-d-PUFA_pct	-0.0273828	0.00449172	1.6e-10	NA
Colorectal cancer	rs35866622	T	C	0.496868	49218060	19	Free cholesterol to total lipids ratio in small HDL	met-d-S_HDL_FC_pct	0.0260233	0.00392716	1.6e-10	NA
Colorectal cancer	rs7570971	A	C	0.42247	135837906	2	Turicibacter abundance in stool	ebi-a-GCST90032589	-0.0929224	0.0145294	1.6e-10	5959
Oesophageal cancer	rs35866622	T	C	0.496868	49218060	19	Free cholesterol to total lipids ratio in small HDL	met-d-S_HDL_FC_pct	0.0260233	0.00392716	1.6e-10	NA
Colorectal cancer	rs7570971	A	C	0.441154	135837906	2	ENSG00000100767	eqtl-a-ENSG00000100767	-0.0765174	0.0119695	1.63e-10	25191
Colorectal cancer	rs35866622	T	C	0.49734	49218060	19	Fibroblast growth factor 19	prot-a-1091	-0.1571	0.0246	1.78e-10	3301
Oesophageal cancer	rs35866622	T	C	0.49734	49218060	19	Fibroblast growth factor 19	prot-a-1091	-0.1571	0.0246	1.78e-10	3301
Colorectal cancer	rs7570971	A	C	0.42247	135837906	2	Phocea massiliensis abundance in stool	ebi-a-GCST90032509	-0.0551303	0.00864801	1.8e-10	5959
Colorectal cancer	rs35866622	T	C	0.498222	49218060	19	Medication for cholesterol, blood pressure, diabetes, or take exogenous hormones: Cholesterol lowering medication	ukb-b-17805	0.00599408	0.00094074	1.9e-10	249710
Oesophageal cancer	rs35866622	T	C	0.498222	49218060	19	Medication for cholesterol, blood pressure, diabetes, or take exogenous hormones: Cholesterol lowering medication	ukb-b-17805	0.00599408	0.000940743	1.9e-10	249710
Colorectal cancer	rs67476743	T	G	0.285346	1030320	19	ENSG00000182087	eqtl-a-ENSG00000182087	-0.0838011	0.013161	1.92e-10	13041
Colorectal cancer	rs7570971	A	C	0.42247	135837906	2	Turicibacter sp001543345 abundance in stool	ebi-a-GCST90032588	-0.0926097	0.0145667	2e-10	5959
Colorectal cancer	rs7570971	A	C	0.284206	135837906	2	Forced vital capacity (FVC)	ukb-b-7953	0.0113479	0.00178284	2e-10	421986
Colorectal cancer	rs35866622	T	C	0.497798	49218060	19	Arm fat-free mass (right)	ukb-b-19520	-0.007882	0.00124225	2.2e-10	454753
Oesophageal cancer	rs35866622	T	C	0.497798	49218060	19	Arm fat-free mass (right)	ukb-b-19520	-0.00788195	0.00124225	2.2e-10	454753
Colorectal cancer	rs182549	T	C	0.587308	136616754	2	Haloplasmatales abundance in stool	ebi-a-GCST90032426	0.0796392	0.0125657	2.3e-10	5959
Colorectal cancer	rs35866622	T	C	0.50045	49218060	19	Cystatin C	ukb-d-30720_raw	0.0024841	0.00039187	2.31e-10	344264
Oesophageal cancer	rs35866622	T	C	0.50045	49218060	19	Cystatin C	ukb-d-30720_raw	0.0024841	0.00039187	2.31e-10	344264
Colorectal cancer	rs7570971	A	C	0.27281	135837906	2	Gut microbiota abundance (k_Bacteria.p_Actinobacteria.c_Actinobacteria)	ebi-a-GCST90027651	0.114483	0.018063	2.33e-10	7738
Colorectal cancer	rs7570971	A	C	0.27281	135837906	2	Gut microbiota abundance (k_Bacteria.p_Actinobacteria)	ebi-a-GCST90027748	0.114481	0.018063	2.33e-10	7738
Colorectal cancer	rs7570971	A	C	0.26536	135837906	2	Total cholesterol levels	ebi-a-GCST90018974	0.0167	0.0026	2.34e-10	344278
Colorectal cancer	rs7570971	A	C	0.26536	135837906	2	Cholesterol	ukb-d-30690_irnt	0.016734	0.0026405	2.34e-10	344278
Colorectal cancer	rs182549	T	C	0.587308	136616754	2	Turicibacter sp001543345 abundance in stool	ebi-a-GCST90032588	0.0930873	0.0146988	2.4e-10	5959
Colorectal cancer	rs35866622	T	C	0.496877	49218060	19	Triglyceride levels in very large HDL	ebi-a-GCST90093014	0.0255951	0.00404175	2.4e-10	115082
Oesophageal cancer	rs35866622	T	C	0.496877	49218060	19	Triglyceride levels in very large HDL	ebi-a-GCST90093014	0.0255951	0.00404175	2.4e-10	115082
Colorectal cancer	rs182549	T	C	NA	136616754	2	Bread consumption	ebi-a-GCST90096904	-0.0186348	0.00294508	2.49e-10	438853
Colorectal cancer	rs182549	T	C	0.738671	136616754	2	Docosahexaenoic acid levels	ebi-a-GCST90092816	-0.0280359	0.00443338	2.6e-10	115006
Colorectal cancer	rs35866622	T	C	0.497844	49218060	19	Standing height	ukb-b-10787	-0.0083225	0.00131727	2.7e-10	461950
Colorectal cancer	rs35866622	T	C	0.496868	49218060	19	Total cholesterol	met-d-Total_C	0.0257549	0.00400928	2.7e-10	NA
Oesophageal cancer	rs35866622	T	C	0.496868	49218060	19	Total cholesterol	met-d-Total_C	0.0257549	0.00400928	2.7e-10	NA
Oesophageal cancer	rs35866622	T	C	0.497844	49218060	19	Standing height	ukb-b-10787	-0.00832247	0.00131727	2.7e-10	461950
Colorectal cancer	rs35866622	T	C	0.496868	49218060	19	Total lipids in IDL	met-d-IDL_L	0.0257127	0.0039999	2.8e-10	NA
Oesophageal cancer	rs35866622	T	C	0.496868	49218060	19	Total lipids in IDL	met-d-IDL_L	0.0257127	0.0039999	2.8e-10	NA
Colorectal cancer	rs35866622	T	C	0.4968	49218060	19	Mean platelet volume	ebi-a-GCST004599	-0.0230272	0.00365153	2.86e-10	164454
Oesophageal cancer	rs35866622	T	C	0.4968	49218060	19	Mean platelet volume	ebi-a-GCST004599	-0.0230272	0.00365153	2.86e-10	164454
Prostate cancer	rs602075	G	A	0.7462	79110160	9	P-selectin glycoprotein ligand 1 levels	ebi-a-GCST90012046	0.0836	0.0133	2.91e-10	21758
Colorectal cancer	rs35866622	T	C	0.498238	49218060	19	Diagnoses - main ICD10: K80 Cholelithiasis	ukb-a-559	0.0021979	0.00034886	2.98e-10	337199
Oesophageal cancer	rs35866622	T	C	0.498238	49218060	19	Diagnoses - main ICD10: K80 Cholelithiasis	ukb-a-559	0.0021979	0.000348864	2.98e-10	337199
Breast cancer	rs4428215	G	A	0.267	171947435	3	Height	ieu-a-89	0.022	0.0035	2.99999e-10	253039
Colorectal cancer	rs4428215	G	A	0.267	171947435	3	Height	ieu-a-89	0.022	0.0035	3e-10	253039
Endometrial cancer	rs4428215	G	A	0.267	171947435	3	Height	ieu-a-89	0.022	0.0035	3e-10	253039
Colorectal cancer	rs182549	T	C	0.738671	136616754	2	Degree of unsaturation	ebi-a-GCST90092994	-0.0278829	0.00442857	3.1e-10	115006
Colorectal cancer	rs182549	T	C	0.738679	136616754	2	Whole body fat mass	ukb-b-19393	0.0138448	0.00219998	3.1e-10	454137
Colorectal cancer	rs182549	T	C	0.738962	136616754	2	Bread intake	ukb-b-11348	-0.0141411	0.00224788	3.2e-10	452236
Colorectal cancer	rs182549	T	C	NA	136616754	2	Urea levels (UKB data field 30670)	ebi-a-GCST90013998	0.0157185	0.002503	3.39e-10	389608
Colorectal cancer	rs35866622	T	C	0.49734	49218060	19	BPI fold-containing family B member 1	prot-a-268	0.1547	0.0246	3.39e-10	3301
Oesophageal cancer	rs35866622	T	C	0.49734	49218060	19	BPI fold-containing family B member 1	prot-a-268	0.1547	0.0246	3.39e-10	3301
Colorectal cancer	rs35866622	T	C	0.497794	49218060	19	Arm predicted mass (right)	ukb-b-16698	-0.0077732	0.00123807	3.4e-10	454746
Oesophageal cancer	rs35866622	T	C	0.497794	49218060	19	Arm predicted mass (right)	ukb-b-16698	-0.00777323	0.00123807	3.4e-10	454746
Colorectal cancer	rs182549	T	C	0.757664	136616754	2	Body fat percentage	ukb-a-264	0.0138538	0.00220788	3.51e-10	331117
Colorectal cancer	rs182549	T	C	0.738681	136616754	2	Phospholipids to total lipids ratio in medium HDL	met-d-M_HDL_PL_pct	0.0265697	0.00443006	3.6e-10	NA
Colorectal cancer	rs35866622	T	C	0.48363	49218060	19	Lung function (FEV1/FVC)	ebi-a-GCST90025978	-0.0132357	0.00217733	3.6e-10	371898
Oesophageal cancer	rs35866622	T	C	0.48363	49218060	19	Lung function (FEV1/FVC)	ebi-a-GCST90025978	-0.0132357	0.00217733	3.6e-10	371898
Colorectal cancer	rs182549	T	C	0.738681	136616754	2	Docosahexaenoic acid	met-d-DHA	-0.0269624	0.00451336	3.8e-10	NA
Colorectal cancer	rs35866622	T	C	0.496877	49218060	19	Total esterified cholesterol levels	ebi-a-GCST90092986	0.025016	0.00399502	3.8e-10	115082
Colorectal cancer	rs7570971	A	C	0.42247	135837906	2	Lachnospira rogosae abundance in stool	ebi-a-GCST90032452	-0.100666	0.0160729	3.8e-10	5959
Oesophageal cancer	rs35866622	T	C	0.496877	49218060	19	Total esterified cholesterol levels	ebi-a-GCST90092986	0.025016	0.00399502	3.8e-10	115082
Colorectal cancer	rs35866622	T	C	0.496877	49218060	19	Remnant cholesterol (non-HDL, non-LDL -cholesterol)	ebi-a-GCST90092943	0.0257214	0.00411317	4e-10	115082
Oesophageal cancer	rs35866622	T	C	0.496877	49218060	19	Remnant cholesterol (non-HDL, non-LDL -cholesterol)	ebi-a-GCST90092943	0.0257214	0.00411317	4e-10	115082
Colorectal cancer	rs35866622	T	C	0.499234	49218060	19	Familial combined hyperlipidemia defined by Dutch criteria	ebi-a-GCST90104005	0.070054	0.0112042	4.11e-10	349222
Oesophageal cancer	rs35866622	T	C	0.499234	49218060	19	Familial combined hyperlipidemia defined by Dutch criteria	ebi-a-GCST90104005	0.070054	0.0112042	4.11e-10	349222
Colorectal cancer	rs182549	T	C	NA	136616754	2	Hand grip strength left (UKB data field 46)	ebi-a-GCST90014019	-0.0110346	0.00176636	4.18e-10	406552
Colorectal cancer	rs35866622	T	C	0.495277	49218060	19	Bring up phlegm/sputum/mucus on most days	ukb-b-12841	0.00738289	0.00118163	4.2e-10	112583
Oesophageal cancer	rs35866622	T	C	0.495277	49218060	19	Bring up phlegm/sputum/mucus on most days	ukb-b-12841	0.00738289	0.00118163	4.2e-10	112583
Colorectal cancer	rs182549	T	C	0.587308	136616754	2	Lactobacillus B ruminis abundance in stool	ebi-a-GCST90032454	-0.0811432	0.0129982	4.3e-10	5959
Colorectal cancer	rs182549	T	C	0.741305	136616754	2	White blood cell count (monocyte)	ebi-a-GCST90028998	0.0135415	0.00232802	4.4e-10	545193
Colorectal cancer	rs7570971	A	C	0.283911	135837906	2	Degree of unsaturation	met-d-Unsaturation	0.0244433	0.00428162	4.4e-10	NA
Colorectal cancer	rs35866622	T	C	0.496877	49218060	19	Total lipid levels in large LDL	ebi-a-GCST90092862	0.0255317	0.00409673	4.6e-10	115082
Oesophageal cancer	rs35866622	T	C	0.496877	49218060	19	Total lipid levels in large LDL	ebi-a-GCST90092862	0.0255317	0.00409673	4.6e-10	115082
Colorectal cancer	rs182549	T	C	0.587308	136616754	2	Turicibacter abundance in stool	ebi-a-GCST90032589	0.0912778	0.0146612	4.8e-10	5959
Colorectal cancer	rs67476743	T	G	0.348232	1030320	19	White blood cell count	ebi-a-GCST90018978	0.0132	0.0021	4.9e-10	350470
Colorectal cancer	rs67476743	T	G	0.300556	1030320	19	High light scatter reticulocyte percentage of red cells	ebi-a-GCST90002386	0.0145788	0.00234611	5.2e-10	408112
Colorectal cancer	rs35866622	T	C	0.496877	49218060	19	Cholesterol levels in small VLDL	ebi-a-GCST90092968	0.0256801	0.00413702	5.4e-10	115082
Colorectal cancer	rs35866622	T	C	0.496868	49218060	19	Total esterified cholesterol	met-d-Total_CE	0.0250845	0.0039947	5.4e-10	NA
Colorectal cancer	rs7570971	A	C	0.281221	135837906	2	Eosinophil counts	ebi-a-GCST90025987	0.0140905	0.00227411	5.4e-10	440275
Oesophageal cancer	rs35866622	T	C	0.496877	49218060	19	Cholesterol levels in small VLDL	ebi-a-GCST90092968	0.0256801	0.00413702	5.4e-10	115082
Oesophageal cancer	rs35866622	T	C	0.496868	49218060	19	Total esterified cholesterol	met-d-Total_CE	0.0250845	0.0039947	5.4e-10	NA
Colorectal cancer	rs7570971	A	C	0.267	135837906	2	Height	ieu-a-89	-0.02	0.0033	5.5e-10	247692
Colorectal cancer	rs35866622	T	C	0.455265	49218060	19	Varicose veins	ebi-a-GCST90018939	0.0683	0.011	5.53e-10	459702
Oesophageal cancer	rs35866622	T	C	0.455265	49218060	19	Varicose veins	ebi-a-GCST90018939	0.0683	0.011	5.53e-10	459702
Prostate cancer	rs11788336	C	T	0.28519	111688387	9	Height	bbj-a-70	-0.0212606	0.00343721	5.6e-10	NA
Colorectal cancer	rs182549	T	C	0.587308	136616754	2	Lachnospira rogosae abundance in stool	ebi-a-GCST90032452	0.100541	0.0162187	5.7e-10	5959
Colorectal cancer	rs182549	T	C	0.587308	136616754	2	Phocea massiliensis abundance in stool	ebi-a-GCST90032509	0.0540911	0.00872646	5.7e-10	5959
Colorectal cancer	rs182549	T	C	0.745591	136616754	2	Age completed full time education	ukb-b-6134	-0.0146879	0.00236921	5.7e-10	307897
Colorectal cancer	rs35866622	T	C	0.496877	49218060	19	Cholesteryl ester levels in VLDL	ebi-a-GCST90092997	0.0256178	0.00414203	6.2e-10	115082
Oesophageal cancer	rs35866622	T	C	0.496877	49218060	19	Cholesteryl ester levels in VLDL	ebi-a-GCST90092997	0.0256178	0.00414203	6.2e-10	115082
Colorectal cancer	rs35866622	T	C	0.496877	49218060	19	Cholesteryl ester levels in small VLDL	ebi-a-GCST90092970	0.0255423	0.00413125	6.3e-10	115082
Oesophageal cancer	rs35866622	T	C	0.496877	49218060	19	Cholesteryl ester levels in small VLDL	ebi-a-GCST90092970	0.0255423	0.00413125	6.3e-10	115082
Colorectal cancer	rs67476743	T	G	0.300649	1030320	19	White blood cell count	ebi-a-GCST90029003	0.0129018	0.00217172	6.7e-10	503190
Colorectal cancer	rs7570971	A	C	0.42247	135837906	2	Lactobacillus B ruminis abundance in stool	ebi-a-GCST90032454	0.07951	0.0128813	6.7e-10	5959
Colorectal cancer	rs35866622	T	C	0.512043	49218060	19	Anti-polyomavirus 2 IgG seropositivity	ebi-a-GCST90006921	0.0462052	0.00748691	6.77e-10	8735
Oesophageal cancer	rs35866622	T	C	0.512043	49218060	19	Anti-polyomavirus 2 IgG seropositivity	ebi-a-GCST90006921	0.0462052	0.00748691	6.77e-10	8735
Colorectal cancer	rs67476743	T	G	0.300511	1030320	19	Immature fraction of reticulocytes	ebi-a-GCST90002387	0.0148521	0.00240784	6.9e-10	408112
Colorectal cancer	rs7570971	A	C	0.441154	135837906	2	ENSG00000119866	eqtl-a-ENSG00000119866	-0.0738292	0.0119707	6.93e-10	24937
Colorectal cancer	rs182549	T	C	0.757664	136616754	2	Leg fat mass (left)	ukb-a-279	0.0140316	0.00227593	7.05e-10	331275
Prostate cancer	rs11788336	C	T	0.2721	111688387	9	Years of schooling	ieu-a-1239	0.01157	0.00188	7.05e-10	766345
Colorectal cancer	rs35866622	T	C	0.498094	49218060	19	Height	ebi-a-GCST90029008	-0.0092855	0.00159204	7.1e-10	673878
Oesophageal cancer	rs35866622	T	C	0.498094	49218060	19	Height	ebi-a-GCST90029008	-0.00928551	0.00159204	7.1e-10	673878
Colorectal cancer	rs182549	T	C	0.738681	136616754	2	Ratio of docosahexaenoic acid to total fatty acids	met-d-DHA_pct	-0.026386	0.00454466	7.3e-10	NA
Colorectal cancer	rs35866622	T	C	0.484259	49218060	19	Height	ebi-a-GCST90025949	-0.0094872	0.0016134	7.9e-10	458235
Oesophageal cancer	rs35866622	T	C	0.484259	49218060	19	Height	ebi-a-GCST90025949	-0.00948716	0.0016134	7.9e-10	458235
Colorectal cancer	rs182549	T	C	NA	136616754	2	Monocyte count (UKB data field 30130)	ebi-a-GCST90013983	0.0147943	0.00240694	7.92e-10	395949
Colorectal cancer	rs35866622	T	C	0.498114	49218060	19	High light scatter reticulocyte count	ebi-a-GCST90028993	0.0116769	0.00199969	8e-10	520010
Oesophageal cancer	rs35866622	T	C	0.498114	49218060	19	High light scatter reticulocyte count	ebi-a-GCST90028993	0.0116769	0.00199969	8e-10	520010
Colorectal cancer	rs7570971	A	C	0.265691	135837906	2	Monocyte percentage	ukb-d-30190_irnt	-0.0161514	0.00263129	8.35e-10	349861
Colorectal cancer	rs182549	T	C	0.741281	136616754	2	Forced vital capacity (FVC), Best measure	ukb-b-14713	-0.0125225	0.00204233	8.7e-10	345665
Colorectal cancer	rs182549	T	C	0.757664	136616754	2	Forced vital capacity (FVC)	ukb-a-336	-0.0143283	0.00233746	8.81e-10	307638
Colorectal cancer	rs35866622	T	C	0.496877	49218060	19	Total cholesterol minus HDL-C levels	ebi-a-GCST90092930	0.0252209	0.00411641	9e-10	115082
Oesophageal cancer	rs35866622	T	C	0.496877	49218060	19	Total cholesterol minus HDL-C levels	ebi-a-GCST90092930	0.0252209	0.00411641	9e-10	115082
Colorectal cancer	rs7570971	A	C	0.281021	135837906	2	Direct low density lipoprotein cholesterol levels	ebi-a-GCST90025954	0.0132568	0.0023538	9.5e-10	437068
Colorectal cancer	rs7570971	A	C	0.26505	135837906	2	HDL cholesterol	ukb-d-30760_raw	0.0061122	0.00099927	9.57e-10	315133
Pancreatic cancer	rs61841503	G	A	0.145761	17019559	10	ENSG00000148484	eqtl-a-ENSG00000148484	-0.102968	0.0168446	9.77755e-10	31567
Colorectal cancer	rs35866622	T	C	0.496877	49218060	19	Concentration of VLDL particles	ebi-a-GCST90093000	0.0251219	0.00411002	9.8e-10	115082
Oesophageal cancer	rs35866622	T	C	0.496877	49218060	19	Concentration of VLDL particles	ebi-a-GCST90093000	0.0251219	0.00411002	9.8e-10	115082
Colorectal cancer	rs182549	T	C	0.587308	136616754	2	Negativibacillus sp000435195 abundance in stool	ebi-a-GCST90032489	0.0898216	0.0146983	9.9e-10	5959
Colorectal cancer	rs35866622	T	C	0.496877	49218060	19	Cholesteryl ester levels in large LDL	ebi-a-GCST90092858	0.0250621	0.00410075	9.9e-10	115082
Oesophageal cancer	rs35866622	T	C	0.496877	49218060	19	Cholesteryl ester levels in large LDL	ebi-a-GCST90092858	0.0250621	0.00410075	9.9e-10	115082
Colorectal cancer	rs35866622	T	C	0.496877	49218060	19	Free cholesterol levels in small VLDL	ebi-a-GCST90092972	0.0252826	0.00413976	1e-09	115082
Oesophageal cancer	rs35866622	T	C	0.496877	49218060	19	Free cholesterol levels in small VLDL	ebi-a-GCST90092972	0.0252826	0.00413976	1e-09	115082
Colorectal cancer	rs182549	T	C	0.738614	136616754	2	Arm fat mass (right)	ukb-b-6704	0.0134883	0.00221301	1.1e-09	454757
Colorectal cancer	rs7570971	A	C	0.441154	135837906	2	ENSG00000185507	eqtl-a-ENSG00000185507	-0.0728156	0.0119711	1.18e-09	25191
Colorectal cancer	rs182549	T	C	0.74139	136616754	2	Red blood cell count	ebi-a-GCST90029002	0.0125432	0.00229119	1.2e-09	526540
Colorectal cancer	rs35866622	T	C	0.496868	49218060	19	Total lipids in large LDL	met-d-L_LDL_L	0.0255592	0.00409746	1.2e-09	NA
Colorectal cancer	rs35866622	T	C	0.496898	49218060	19	Sphingomyelins	met-d-Sphingomyelins	0.023507	0.00387296	1.2e-09	NA
Colorectal cancer	rs7570971	A	C	0.441154	135837906	2	ENSG00000070915	eqtl-a-ENSG00000070915	-0.0727917	0.0119711	1.2e-09	8269
Oesophageal cancer	rs35866622	T	C	0.496868	49218060	19	Total lipids in large LDL	met-d-L_LDL_L	0.0255592	0.00409746	1.2e-09	NA
Oesophageal cancer	rs35866622	T	C	0.496898	49218060	19	Sphingomyelins	met-d-Sphingomyelins	0.023507	0.00387296	1.2e-09	NA
Colorectal cancer	rs35866622	T	C	0.499234	49218060	19	Familial combined hyperlipidemia defined by Mexico criteria	ebi-a-GCST90104007	0.122296	0.0201122	1.28e-09	349222
Oesophageal cancer	rs35866622	T	C	0.499234	49218060	19	Familial combined hyperlipidemia defined by Mexico criteria	ebi-a-GCST90104007	0.122296	0.0201122	1.28e-09	349222
Colorectal cancer	rs182549	T	C	0.757664	136616754	2	Trunk fat percentage	ukb-a-290	0.016061	0.00264677	1.3e-09	331113
Colorectal cancer	rs182549	T	C	0.738671	136616754	2	Ratio of polyunsaturated fatty acids to total fatty acids	ebi-a-GCST90092941	-0.0271731	0.00448263	1.3e-09	115006
Colorectal cancer	rs182549	T	C	0.738753	136616754	2	Hand grip strength (left)	ukb-b-7478	-0.0101685	0.00167524	1.3e-09	461026
Colorectal cancer	rs35866622	T	C	0.496877	49218060	19	Free cholesterol levels in IDL	ebi-a-GCST90092835	0.0243188	0.00400409	1.3e-09	115082
Oesophageal cancer	rs35866622	T	C	0.496877	49218060	19	Free cholesterol levels in IDL	ebi-a-GCST90092835	0.0243188	0.00400409	1.3e-09	115082
Colorectal cancer	rs35866622	T	C	0.5665	49218060	19	ferritin	ieu-b-5115	-0.0211	0.0034804	1.34e-09	NA
Oesophageal cancer	rs35866622	T	C	0.5665	49218060	19	ferritin	ieu-b-5115	-0.0211	0.0034804	1.34e-09	NA
Colorectal cancer	rs35866622	T	C	NA	49218060	19	Serum alkaline phosphatase levels	ebi-a-GCST005061	-0.01	0	1.37e-09	9733
Oesophageal cancer	rs35866622	T	C	NA	49218060	19	Serum alkaline phosphatase levels	ebi-a-GCST005061	-0.01	0	1.37e-09	9733
Colorectal cancer	rs35866622	T	C	0.499234	49218060	19	Familial combined hyperlipidemia defined by Brunzell criteria	ebi-a-GCST90104003	0.140802	0.0231963	1.4e-09	349222
Oesophageal cancer	rs35866622	T	C	0.499234	49218060	19	Familial combined hyperlipidemia defined by Brunzell criteria	ebi-a-GCST90104003	0.140802	0.0231963	1.4e-09	349222
Colorectal cancer	rs35866622	T	C	0.496877	49218060	19	Phospholipid levels in small VLDL	ebi-a-GCST90092976	0.0249453	0.00412789	1.5e-09	115082
Oesophageal cancer	rs35866622	T	C	0.496877	49218060	19	Phospholipid levels in small VLDL	ebi-a-GCST90092976	0.0249453	0.00412789	1.5e-09	115082
Colorectal cancer	rs182549	T	C	0.5974	136616754	2	Metabolic disorders	finn-b-E4_METABOLIA	-0.0666	0.011	1.54e-09	NA
Colorectal cancer	rs182549	T	C	0.757664	136616754	2	Leg fat mass (right)	ukb-a-275	0.0139059	0.00230221	1.54e-09	331293
Colorectal cancer	rs182549	T	C	0.738677	136616754	2	Phospholipids to total lipids ratio in medium HDL	ebi-a-GCST90092901	0.0267367	0.00442885	1.6e-09	115082
Colorectal cancer	rs35866622	T	C	0.496868	49218060	19	Free cholesterol in IDL	met-d-IDL_FC	0.0245206	0.00400535	1.6e-09	NA
Colorectal cancer	rs67476743	T	G	0.300676	1030320	19	White blood cell count (monocyte)	ebi-a-GCST90028998	0.0121521	0.00215233	1.6e-09	545193
Colorectal cancer	rs7570971	A	C	0.280952	135837906	2	Apolipoprotein B levels	ebi-a-GCST90025952	0.0129896	0.00230968	1.6e-09	435744
Colorectal cancer	rs7570971	A	C	0.280992	135837906	2	Serum urea levels	ebi-a-GCST90025991	-0.0149434	0.00237719	1.6e-09	437580
Oesophageal cancer	rs35866622	T	C	0.496868	49218060	19	Free cholesterol in IDL	met-d-IDL_FC	0.0245206	0.00400535	1.6e-09	NA
Colorectal cancer	rs182549	T	C	0.587308	136616754	2	Clostridia abundance in stool	ebi-a-GCST90032321	0.0262002	0.00435113	1.7e-09	5959
Colorectal cancer	rs35866622	T	C	0.496907	49218060	19	Sphingomyelin levels	ebi-a-GCST90092982	0.0233053	0.00386944	1.7e-09	115006
Colorectal cancer	rs35866622	T	C	0.497949	49218060	19	Comparative body size at age 10, Males and Females	ieu-b-5107	-0.0083212	0.00140687	1.7e-09	NA
Colorectal cancer	rs35866622	T	C	0.498901	49218060	19	Platelet count	ebi-a-GCST90002402	0.0128153	0.00212574	1.7e-09	408112
Colorectal cancer	rs35866622	T	C	0.496868	49218060	19	Triglycerides in very large HDL	met-d-XL_HDL_TG	0.0257688	0.00407654	1.7e-09	NA
Colorectal cancer	rs7570971	A	C	0.281278	135837906	2	Red blood cell count	ebi-a-GCST90029002	-0.0120798	0.00219654	1.7e-09	526540
Oesophageal cancer	rs35866622	T	C	0.496868	49218060	19	Triglycerides in very large HDL	met-d-XL_HDL_TG	0.0257688	0.00407654	1.7e-09	NA
Oesophageal cancer	rs35866622	T	C	0.496907	49218060	19	Sphingomyelin levels	ebi-a-GCST90092982	0.0233053	0.00386944	1.7e-09	115006
Oesophageal cancer	rs35866622	T	C	0.498901	49218060	19	Platelet count	ebi-a-GCST90002402	0.0128153	0.00212574	1.7e-09	408112
Oesophageal cancer	rs35866622	T	C	0.497949	49218060	19	Comparative body size at age 10, Males and Females	ieu-b-5107	-0.0083212	0.00140687	1.7e-09	NA
Colorectal cancer	rs35866622	T	C	0.496877	49218060	19	Cholesterol levels in large LDL	ebi-a-GCST90092856	0.0246153	0.00409069	1.8e-09	115082
Oesophageal cancer	rs35866622	T	C	0.496877	49218060	19	Cholesterol levels in large LDL	ebi-a-GCST90092856	0.0246153	0.00409069	1.8e-09	115082
Colorectal cancer	rs7570971	A	C	0.441154	135837906	2	ENSG00000106537	eqtl-a-ENSG00000106537	-0.0719606	0.0119715	1.84e-09	25151
Colorectal cancer	rs182549	T	C	0.738671	136616754	2	Ratio of docosahexaenoic acid to total fatty acid levels	ebi-a-GCST90092817	-0.0270852	0.0045105	1.9e-09	115006
Colorectal cancer	rs7570971	A	C	0.280985	135837906	2	Serum alkaline phosphatase levels	ebi-a-GCST90025947	0.0114036	0.00217126	1.9e-09	437896
Colorectal cancer	rs7570971	A	C	0.441154	135837906	2	ENSG00000111249	eqtl-a-ENSG00000111249	-0.0718544	0.0119715	1.95e-09	8269
Colorectal cancer	rs182549	T	C	0.757664	136616754	2	Leg fat percentage (right)	ukb-a-274	0.0109434	0.0018237	1.97e-09	331296
Lung cancer	rs13207588	A	G	0.233377	41519430	6	Methods of discharge from hospital (recoded): Discharged on clinical advice/consent: From inpatient/daycase care	ukb-b-6727	-0.00303531	0.000505972	2e-09	462280
Colorectal cancer	rs182549	T	C	0.738624	136616754	2	Arm fat mass (left)	ukb-b-8338	0.0132683	0.00221299	2e-09	454684
Colorectal cancer	rs35866622	T	C	0.496877	49218060	19	Apolipoprotein B levels	ebi-a-GCST90092809	0.0247818	0.00413212	2e-09	115082
Prostate cancer	rs13207588	A	G	0.233377	41519430	6	Methods of discharge from hospital (recoded): Discharged on clinical advice/consent: From inpatient/daycase care	ukb-b-6727	-0.00303531	0.000505972	2e-09	462280
Oesophageal cancer	rs35866622	T	C	0.496877	49218060	19	Apolipoprotein B levels	ebi-a-GCST90092809	0.0247818	0.00413212	2e-09	115082
Colorectal cancer	rs35866622	T	C	0.498238	49218060	19	Comparative height size at age 10	ukb-a-35	-0.0100059	0.0016696	2.06e-09	332021
Oesophageal cancer	rs35866622	T	C	0.498238	49218060	19	Comparative height size at age 10	ukb-a-35	-0.0100059	0.0016696	2.06e-09	332021
Colorectal cancer	rs182549	T	C	0.74129	136616754	2	FVC	ieu-b-105	-0.0120291	0.00200977	2.2e-09	NA
Colorectal cancer	rs35866622	T	C	0.496868	49218060	19	Remnant cholesterol (non-HDL, non-LDL -cholesterol)	met-d-Remnant_C	0.0258041	0.00411533	2.2e-09	NA
Colorectal cancer	rs7570971	A	C	0.283911	135837906	2	Docosahexaenoic acid	met-d-DHA	0.0245407	0.00434861	2.2e-09	NA
Oesophageal cancer	rs35866622	T	C	0.496868	49218060	19	Remnant cholesterol (non-HDL, non-LDL -cholesterol)	met-d-Remnant_C	0.0258041	0.00411533	2.2e-09	NA
Colorectal cancer	rs7570971	A	C	0.26505	135837906	2	HDL cholesterol	ebi-a-GCST90018956	0.0155	0.0026	2.21e-09	315133
Colorectal cancer	rs7570971	A	C	0.26505	135837906	2	HDL cholesterol	ukb-d-30760_irnt	0.015533	0.0025967	2.21e-09	315133
Colorectal cancer	rs67476743	T	G	NA	1030320	19	White blood cell leukocyte count (UKB data field 30000)	ebi-a-GCST90013976	0.0140299	0.00234639	2.24e-09	396621
Colorectal cancer	rs35866622	T	C	0.496877	49218060	19	Total lipid levels in LDL	ebi-a-GCST90092886	0.0246362	0.00412326	2.3e-09	115082
Oesophageal cancer	rs35866622	T	C	0.496877	49218060	19	Total lipid levels in LDL	ebi-a-GCST90092886	0.0246362	0.00412326	2.3e-09	115082
Colorectal cancer	rs182549	T	C	0.74129	136616754	2	HbA1C	ieu-b-104	-0.0101066	0.00169394	2.4e-09	NA
Colorectal cancer	rs182549	T	C	0.74129	136616754	2	Forced Expiratory Volume (FEV1), adjusted for sex	ieu-b-5113	-0.0101066	0.00169394	2.4e-09	NA
Colorectal cancer	rs35866622	T	C	0.498416	49218060	19	High light scatter reticulocyte percentage of red cells	ebi-a-GCST90002386	0.0128276	0.00214821	2.4e-09	408112
Colorectal cancer	rs7570971	A	C	0.283973	135837906	2	Body fat percentage	ukb-b-8909	-0.009987	0.00167299	2.4e-09	454633
Oesophageal cancer	rs35866622	T	C	0.498416	49218060	19	High light scatter reticulocyte percentage of red cells	ebi-a-GCST90002386	0.0128276	0.00214821	2.4e-09	408112
Colorectal cancer	rs35866622	T	C	0.496877	49218060	19	Triglyceride levels in medium LDL	ebi-a-GCST90092914	0.0241205	0.00404764	2.5e-09	115082
Oesophageal cancer	rs35866622	T	C	0.496877	49218060	19	Triglyceride levels in medium LDL	ebi-a-GCST90092914	0.0241205	0.00404764	2.5e-09	115082
Endometrial cancer	rs11110281	T	C	NA	100584014	12	Gut microbiota abundance (genus Streptococcus id.1853)	ebi-a-GCST90017070	-0.137519	0.0227398	2.58e-09	14306
Lung cancer	rs11110281	T	C	NA	100584014	12	Gut microbiota abundance (genus Streptococcus id.1853)	ebi-a-GCST90017070	-0.137519	0.0227398	2.58315e-09	14306
Colorectal cancer	rs182549	T	C	0.741281	136616754	2	Forced expiratory volume in 1-second (FEV1), Best measure	ukb-b-11141	-0.0128806	0.00216285	2.6e-09	345665
Colorectal cancer	rs182549	T	C	0.738809	136616754	2	Home location at assessment - east co-ordinate (rounded)	ukb-b-1666	-0.0128915	0.00216461	2.6e-09	458557
Colorectal cancer	rs35866622	T	C	0.497858	49218060	19	Non-cancer illness code, self-reported: cholelithiasis/gall stones	ukb-b-18700	0.00158291	0.00026598	2.7e-09	462933
Colorectal cancer	rs35866622	T	C	0.496868	49218060	19	Concentration of VLDL particles	met-d-VLDL_P	0.0253134	0.0041239	2.7e-09	NA
Colorectal cancer	rs35866622	T	C	0.496868	49218060	19	Cholesteryl esters in VLDL	met-d-VLDL_CE	0.025709	0.00414621	2.7e-09	NA
Colorectal cancer	rs7570971	A	C	0.42247	135837906	2	Negativibacillus sp000435195 abundance in stool	ebi-a-GCST90032489	-0.0866551	0.0145661	2.7e-09	5959
Oesophageal cancer	rs35866622	T	C	0.496868	49218060	19	Cholesteryl esters in VLDL	met-d-VLDL_CE	0.025709	0.00414621	2.7e-09	NA
Oesophageal cancer	rs35866622	T	C	0.496868	49218060	19	Concentration of VLDL particles	met-d-VLDL_P	0.0253134	0.0041239	2.7e-09	NA
Oesophageal cancer	rs35866622	T	C	0.497858	49218060	19	Non-cancer illness code, self-reported: cholelithiasis/gall stones	ukb-b-18700	0.00158291	0.000265983	2.7e-09	462933
Colorectal cancer	rs35866622	T	C	0.496868	49218060	19	Cholesterol in small VLDL	met-d-S_VLDL_C	0.0258592	0.00414451	2.8e-09	NA
Colorectal cancer	rs35866622	T	C	0.496868	49218060	19	Cholesteryl esters in large LDL	met-d-L_LDL_CE	0.025045	0.00410138	2.8e-09	NA
Colorectal cancer	rs7570971	A	C	0.42247	135837906	2	Clostridia abundance in stool	ebi-a-GCST90032321	-0.0256364	0.00431201	2.8e-09	5959
Oesophageal cancer	rs35866622	T	C	0.496868	49218060	19	Cholesterol in small VLDL	met-d-S_VLDL_C	0.0258592	0.00414451	2.8e-09	NA
Oesophageal cancer	rs35866622	T	C	0.496868	49218060	19	Cholesteryl esters in large LDL	met-d-L_LDL_CE	0.025045	0.00410138	2.8e-09	NA
Colorectal cancer	rs7570971	A	C	0.441154	135837906	2	ENSG00000160963	eqtl-a-ENSG00000160963	-0.0711391	0.0119718	2.81e-09	19703
Colorectal cancer	rs35866622	T	C	0.496877	49218060	19	Triglyceride levels in very small VLDL	ebi-a-GCST90093038	0.0239661	0.00403633	2.9e-09	115082
Oesophageal cancer	rs35866622	T	C	0.496877	49218060	19	Triglyceride levels in very small VLDL	ebi-a-GCST90093038	0.0239661	0.00403633	2.9e-09	115082
Colorectal cancer	rs7570971	A	C	0.441154	135837906	2	ENSG00000099250	eqtl-a-ENSG00000099250	-0.0710662	0.0119719	2.92e-09	24442
Colorectal cancer	rs182549	T	C	0.757664	136616754	2	Trunk fat mass	ukb-a-291	0.0172066	0.00289936	2.95e-09	331093
Colorectal cancer	rs35866622	T	C	0.496877	49218060	19	Cholesteryl ester levels in LDL	ebi-a-GCST90092884	0.0244866	0.00412765	3e-09	115082
Oesophageal cancer	rs35866622	T	C	0.496877	49218060	19	Cholesteryl ester levels in LDL	ebi-a-GCST90092884	0.0244866	0.00412765	3e-09	115082
Breast cancer	rs11098863	A	T	NA	127336602	4	Gut microbiota abundance (genus Enterorhabdus id.820)	ebi-a-GCST90016992	0.0966008	0.0162677	3.05647e-09	14306
Endometrial cancer	rs11098863	A	T	NA	127336602	4	Gut microbiota abundance (genus Enterorhabdus id.820)	ebi-a-GCST90016992	0.0966008	0.0162677	3.06e-09	14306
Colorectal cancer	rs35866622	T	C	0.496868	49218060	19	Total cholesterol minus HDL-C	met-d-non_HDL_C	0.0252862	0.00411755	3.2e-09	NA
Oesophageal cancer	rs35866622	T	C	0.496868	49218060	19	Total cholesterol minus HDL-C	met-d-non_HDL_C	0.0252862	0.00411755	3.2e-09	NA
Colorectal cancer	rs182549	T	C	0.738619	136616754	2	Arm fat percentage (left)	ukb-b-20188	0.0101355	0.00171368	3.3e-09	454724
Colorectal cancer	rs35866622	T	C	0.496868	49218060	19	Triglycerides in medium LDL	met-d-M_LDL_TG	0.0244759	0.00408869	3.3e-09	NA
Oesophageal cancer	rs35866622	T	C	0.496868	49218060	19	Triglycerides in medium LDL	met-d-M_LDL_TG	0.0244759	0.00408869	3.3e-09	NA
Colorectal cancer	rs35866622	T	C	0.496868	49218060	19	Cholesteryl esters in small VLDL	met-d-S_VLDL_CE	0.0257564	0.00414039	3.4e-09	NA
Colorectal cancer	rs7570971	A	C	0.283911	135837906	2	Ratio of docosahexaenoic acid to total fatty acids	met-d-DHA_pct	0.0242857	0.00437877	3.4e-09	NA
Colorectal cancer	rs7570971	A	C	0.283971	135837906	2	Leg fat mass (left)	ukb-b-7212	-0.010156	0.00171837	3.4e-09	454823
Oesophageal cancer	rs35866622	T	C	0.496868	49218060	19	Cholesteryl esters in small VLDL	met-d-S_VLDL_CE	0.0257564	0.00414039	3.4e-09	NA
Colorectal cancer	rs35866622	T	C	0.4569	49218060	19	Inflammatory bowel disease	ebi-a-GCST003043	0.0607309	0.0102813	3.49e-09	34652
Colorectal cancer	rs35866622	T	C	0.4569	49218060	19	Inflammatory bowel disease	ieu-a-294	0.0607309	0.0102813	3.49e-09	65642
Oesophageal cancer	rs35866622	T	C	0.4569	49218060	19	Inflammatory bowel disease	ebi-a-GCST003043	0.0607309	0.0102813	3.49e-09	34652
Oesophageal cancer	rs35866622	T	C	0.4569	49218060	19	Inflammatory bowel disease	ieu-a-294	0.0607309	0.0102813	3.49e-09	65642
Colorectal cancer	rs7570971	A	C	0.441154	135837906	2	ENSG00000163687	eqtl-a-ENSG00000163687	-0.0706208	0.0119721	3.66e-09	8269
Colorectal cancer	rs67476743	T	G	NA	1030320	19	Gut microbiota abundance (genus Tyzzerella3 id.11335)	ebi-a-GCST90017075	0.132164	0.022208	3.74e-09	14306
Colorectal cancer	rs35866622	T	C	0.496898	49218060	19	Total cholines	met-d-Cholines	0.0229253	0.00390203	3.8e-09	NA
Colorectal cancer	rs35866622	T	C	0.496898	49218060	19	Saturated fatty acids	met-d-SFA	0.0240826	0.00411168	3.8e-09	NA
Oesophageal cancer	rs35866622	T	C	0.496898	49218060	19	Saturated fatty acids	met-d-SFA	0.0240826	0.00411168	3.8e-09	NA
Oesophageal cancer	rs35866622	T	C	0.496898	49218060	19	Total cholines	met-d-Cholines	0.0229253	0.00390203	3.8e-09	NA
Colorectal cancer	rs182549	T	C	0.757664	136616754	2	Whole body fat mass	ukb-a-265	0.0165518	0.00280976	3.85e-09	330762
Colorectal cancer	rs182549	T	C	0.7387	136616754	2	Acetate	met-d-Acetate	-0.0276992	0.00470402	3.9e-09	NA
Colorectal cancer	rs182549	T	C	0.738746	136616754	2	Body mass index (BMI)	ukb-b-19953	0.0131039	0.00222516	3.9e-09	461460
Colorectal cancer	rs35866622	T	C	0.496868	49218060	19	Cholesterol in large LDL	met-d-L_LDL_C	0.0246137	0.00409073	3.9e-09	NA
Oesophageal cancer	rs35866622	T	C	0.496868	49218060	19	Cholesterol in large LDL	met-d-L_LDL_C	0.0246137	0.00409073	3.9e-09	NA
Colorectal cancer	rs35866622	T	C	0.496877	49218060	19	Concentration of LDL particles	ebi-a-GCST90092887	0.0243347	0.00413463	4e-09	115082
Colorectal cancer	rs35866622	T	C	0.496877	49218060	19	Concentration of small LDL particles	ebi-a-GCST90092963	0.0243622	0.00414118	4e-09	115082
Oesophageal cancer	rs35866622	T	C	0.496877	49218060	19	Concentration of small LDL particles	ebi-a-GCST90092963	0.0243622	0.00414118	4e-09	115082
Oesophageal cancer	rs35866622	T	C	0.496877	49218060	19	Concentration of LDL particles	ebi-a-GCST90092887	0.0243347	0.00413463	4e-09	115082
Colorectal cancer	rs182549	T	C	0.757664	136616754	2	Leg fat percentage (left)	ukb-a-278	0.0105743	0.0018006	4.29e-09	331278
Colorectal cancer	rs35866622	T	C	0.498107	49218060	19	Waist-hip ratio	ebi-a-GCST90029009	0.0113718	0.00200707	4.3e-09	502773
Colorectal cancer	rs35866622	T	C	0.496898	49218060	19	Phosphatidylcholines	met-d-Phosphatidylc	0.0228937	0.00388798	4.3e-09	NA
Colorectal cancer	rs7570971	A	C	0.28392	135837906	2	Docosahexaenoic acid levels	ebi-a-GCST90092816	0.0250777	0.00427149	4.3e-09	115006
Colorectal cancer	rs7570971	A	C	0.283958	135837906	2	Trunk fat mass	ukb-b-20044	-0.0128399	0.0021862	4.3e-09	454588
Oesophageal cancer	rs35866622	T	C	0.496898	49218060	19	Phosphatidylcholines	met-d-Phosphatidylc	0.0228937	0.00388798	4.3e-09	NA
Oesophageal cancer	rs35866622	T	C	0.498107	49218060	19	Waist-hip ratio	ebi-a-GCST90029009	0.0113718	0.00200707	4.3e-09	502773
Pancreatic cancer	rs7221249	G	A	NA	10177708	17	Gut microbiota abundance (genus Erysipelatoclostridium id.11381)	ebi-a-GCST90016993	-0.0839861	0.0142741	4.30953e-09	14306
Colorectal cancer	rs182549	T	C	0.75732	136616754	2	Blood urea nitrogen levels	ebi-a-GCST90018948	0.016	0.0027	4.46e-09	344052
Colorectal cancer	rs182549	T	C	0.75732	136616754	2	Urea	ukb-d-30670_irnt	0.016022	0.0027313	4.46e-09	344052
Colorectal cancer	rs7570971	A	C	NA	135837906	2	Direct low density lipoprotein levels (UKB data field 30780)	ebi-a-GCST90013871	0.0140953	0.00240293	4.47e-09	389189
Colorectal cancer	rs35866622	T	C	0.496868	49218060	19	Free cholesterol in small VLDL	met-d-S_VLDL_FC	0.025419	0.00414428	4.5e-09	NA
Oesophageal cancer	rs35866622	T	C	0.496868	49218060	19	Free cholesterol in small VLDL	met-d-S_VLDL_FC	0.025419	0.00414428	4.5e-09	NA
Colorectal cancer	rs7570971	A	C	0.441154	135837906	2	ENSG00000117016	eqtl-a-ENSG00000117016	-0.0701968	0.0119722	4.53e-09	25191
Colorectal cancer	rs35866622	T	C	0.496907	49218060	19	Phosphatidylcholine levels	ebi-a-GCST90092937	0.0227287	0.00387689	4.6e-09	115006
Oesophageal cancer	rs35866622	T	C	0.496907	49218060	19	Phosphatidylcholine levels	ebi-a-GCST90092937	0.0227287	0.00387689	4.6e-09	115006
Colorectal cancer	rs35866622	T	C	0.496907	49218060	19	Saturated fatty acid levels	ebi-a-GCST90092980	0.0239402	0.00408801	4.7e-09	115006
Oesophageal cancer	rs35866622	T	C	0.496907	49218060	19	Saturated fatty acid levels	ebi-a-GCST90092980	0.0239402	0.00408801	4.7e-09	115006
Colorectal cancer	rs35866622	T	C	0.489074	49218060	19	Hemoglobin concentration	ebi-a-GCST90002310	-0.010919	0.001864	4.84e-09	563946
Oesophageal cancer	rs35866622	T	C	0.489074	49218060	19	Hemoglobin concentration	ebi-a-GCST90002310	-0.010919	0.001864	4.84e-09	563946
Colorectal cancer	rs35866622	T	C	0.496907	49218060	19	Total cholines levels	ebi-a-GCST90092812	0.0227879	0.00389435	4.9e-09	115006
Oesophageal cancer	rs35866622	T	C	0.496907	49218060	19	Total cholines levels	ebi-a-GCST90092812	0.0227879	0.00389435	4.9e-09	115006
Colorectal cancer	rs182549	T	C	0.738681	136616754	2	Ratio of polyunsaturated fatty acids to monounsaturated fatty acids	met-d-PUFA_by_MUFA	-0.0247189	0.00447558	5.1e-09	NA
Colorectal cancer	rs182549	T	C	0.757664	136616754	2	Arm fat mass (right)	ukb-a-283	0.0164863	0.00282151	5.13e-09	331226
Colorectal cancer	rs35866622	T	C	0.496877	49218060	19	VLDL cholesterol levels	ebi-a-GCST90092996	0.0241472	0.00413394	5.2e-09	115082
Oesophageal cancer	rs35866622	T	C	0.496877	49218060	19	VLDL cholesterol levels	ebi-a-GCST90092996	0.0241472	0.00413394	5.2e-09	115082
Prostate cancer	rs35980751	T	G	NA	96011248	13	Platelet count (UKB data field 30080)	ebi-a-GCST90013980	0.0127121	0.00217712	5.25e-09	396621
Colorectal cancer	rs182549	T	C	0.738696	136616754	2	Acetate levels	ebi-a-GCST90092803	-0.0274259	0.0046991	5.3e-09	115050
Colorectal cancer	rs182549	T	C	0.738617	136616754	2	Arm fat percentage (right)	ukb-b-12854	0.0100607	0.00172337	5.3e-09	454789
Colorectal cancer	rs35866622	T	C	0.496868	49218060	19	Triglycerides in very small VLDL	met-d-XS_VLDL_TG	0.0243858	0.00408497	5.4e-09	NA
Oesophageal cancer	rs35866622	T	C	0.496868	49218060	19	Triglycerides in very small VLDL	met-d-XS_VLDL_TG	0.0243858	0.00408497	5.4e-09	NA
Colorectal cancer	rs7570971	A	C	0.441154	135837906	2	ENSG00000239732	eqtl-a-ENSG00000239732	-0.0697955	0.0119724	5.55e-09	25191
Colorectal cancer	rs182549	T	C	0.755641	136616754	2	Urinary sodium-potassium ratio	ieu-b-72	-0.0166158	0.0028503	5.56e-09	NA
Colorectal cancer	rs35866622	T	C	0.496868	49218060	19	Phospholipids in small VLDL	met-d-S_VLDL_PL	0.0251069	0.00413725	5.6e-09	NA
Colorectal cancer	rs7570971	A	C	0.28392	135837906	2	Degree of unsaturation	ebi-a-GCST90092994	0.0248725	0.00426685	5.6e-09	115006
Oesophageal cancer	rs35866622	T	C	0.496868	49218060	19	Phospholipids in small VLDL	met-d-S_VLDL_PL	0.0251069	0.00413725	5.6e-09	NA
Prostate cancer	rs11788336	C	T	0.289006	111688387	9	Age when periods started (menarche)	ukb-a-315	-0.0158971	0.00272847	5.67e-09	176008
Colorectal cancer	rs35866622	T	C	0.413192	49218060	19	ENSG00000088002	eqtl-a-ENSG00000088002	0.0703299	0.0120726	5.7e-09	31293
Colorectal cancer	rs35866622	T	C	0.497852	49218060	19	Methods of admission to hospital (recoded): Elective admission	ukb-b-5477	0.00219457	0.00037679	5.7e-09	462400
Oesophageal cancer	rs35866622	T	C	0.413192	49218060	19	ENSG00000088002	eqtl-a-ENSG00000088002	0.0703299	0.0120726	5.7e-09	31293
Oesophageal cancer	rs35866622	T	C	0.497852	49218060	19	Methods of admission to hospital (recoded): Elective admission	ukb-b-5477	0.00219457	0.000376785	5.7e-09	462400
Colorectal cancer	rs182549	T	C	0.757285	136616754	2	Milk type used: Never/rarely have milk	ukb-d-1418_6	-0.0028781	0.00049421	5.76e-09	360806
Colorectal cancer	rs35866622	T	C	0.496877	49218060	19	LDL cholesterol levels	ebi-a-GCST90092883	0.0239897	0.00411983	5.8e-09	115082
Colorectal cancer	rs35866622	T	C	0.496877	49218060	19	Phospholipid levels in large LDL	ebi-a-GCST90092864	0.0239151	0.00410652	5.8e-09	115082
Oesophageal cancer	rs35866622	T	C	0.496877	49218060	19	LDL cholesterol levels	ebi-a-GCST90092883	0.0239897	0.00411983	5.8e-09	115082
Oesophageal cancer	rs35866622	T	C	0.496877	49218060	19	Phospholipid levels in large LDL	ebi-a-GCST90092864	0.0239151	0.00410652	5.8e-09	115082
Colorectal cancer	rs182549	T	C	NA	136616754	2	Direct low density lipoprotein levels (UKB data field 30780)	ebi-a-GCST90013871	-0.0146036	0.00251008	5.96e-09	389189
Colorectal cancer	rs67476743	T	G	0.301127	1030320	19	Monocyte count	ebi-a-GCST90002340	0.012496	0.002149	6.27e-09	521594
Colorectal cancer	rs67476743	T	G	0.301127	1030320	19	monocyte cell count	ieu-b-31	0.012496	0.002149	6.27e-09	473819
Colorectal cancer	rs35866622	T	C	0.498238	49218060	19	Sitting height	ukb-a-195	-0.0109778	0.00189015	6.33e-09	336172
Oesophageal cancer	rs35866622	T	C	0.498238	49218060	19	Sitting height	ukb-a-195	-0.0109778	0.00189015	6.33e-09	336172
Colorectal cancer	rs7570971	A	C	0.283958	135837906	2	Trunk fat percentage	ukb-b-16407	-0.0116653	0.00200891	6.4e-09	454613
Colorectal cancer	rs7570971	A	C	0.283971	135837906	2	Leg fat mass (right)	ukb-b-18096	-0.0100875	0.00173888	6.6e-09	454846
Colorectal cancer	rs67476743	T	G	0.329525	1030320	19	Neutrophil count	ebi-a-GCST90018968	0.0134	0.0023	6.75e-09	349856
Prostate cancer	rs11788336	C	T	0.28937	111688387	9	Gamma glutamyltransferase	ukb-d-30730_irnt	-0.014207	0.0024511	6.79e-09	344104
Colorectal cancer	rs182549	T	C	0.757664	136616754	2	Arm fat mass (left)	ukb-a-287	0.0163381	0.00282232	7.09e-09	331164
Colorectal cancer	rs67476743	T	G	0.300546	1030320	19	High light scatter reticulocyte count	ebi-a-GCST90002385	0.013559	0.00234375	7.2e-09	408112
Colorectal cancer	rs35866622	T	C	0.496868	49218060	19	Total lipids in LDL	met-d-LDL_L	0.0246877	0.00412448	7.3e-09	NA
Oesophageal cancer	rs35866622	T	C	0.496868	49218060	19	Total lipids in LDL	met-d-LDL_L	0.0246877	0.00412448	7.3e-09	NA
Colorectal cancer	rs35866622	T	C	0.497707	49218060	19	Peak expiratory flow (PEF)	ukb-b-12019	-0.0106541	0.00184333	7.5e-09	421986
Oesophageal cancer	rs35866622	T	C	0.497707	49218060	19	Peak expiratory flow (PEF)	ukb-b-12019	-0.0106541	0.00184333	7.5e-09	421986
Colorectal cancer	rs35866622	T	C	0.497601	49218060	19	Cooked vegetable intake	ukb-b-8089	-0.0090454	0.00156621	7.7e-09	448651
Oesophageal cancer	rs35866622	T	C	0.497601	49218060	19	Cooked vegetable intake	ukb-b-8089	-0.00904542	0.00156621	7.7e-09	448651
Colorectal cancer	rs182549	T	C	0.738607	136616754	2	Body mass index (BMI)	ukb-b-2303	0.0129336	0.00224146	7.9e-09	454884
Colorectal cancer	rs182549	T	C	0.757664	136616754	2	Arm fat percentage (right)	ukb-a-282	0.0126284	0.00218989	8.09e-09	331249
Colorectal cancer	rs35866622	T	C	0.496877	49218060	19	Triglyceride levels in large HDL	ebi-a-GCST90092854	0.0227154	0.00393862	8.1e-09	115082
Oesophageal cancer	rs35866622	T	C	0.496877	49218060	19	Triglyceride levels in large HDL	ebi-a-GCST90092854	0.0227154	0.00393862	8.1e-09	115082
Colorectal cancer	rs35866622	T	C	0.498428	49218060	19	High light scatter reticulocyte count	ebi-a-GCST90002385	0.0123689	0.00214602	8.2e-09	408112
Oesophageal cancer	rs35866622	T	C	0.498428	49218060	19	High light scatter reticulocyte count	ebi-a-GCST90002385	0.0123689	0.00214602	8.2e-09	408112
Colorectal cancer	rs35866622	T	C	0.497994	49218060	19	Comparative body size at age 10	ukb-b-4650	-0.0081014	0.00140602	8.3e-09	454718
Colorectal cancer	rs67476743	T	G	0.300582	1030320	19	Eosinophil percentage of white cells	ebi-a-GCST90002382	-0.0135066	0.00234422	8.3e-09	408112
Oesophageal cancer	rs35866622	T	C	0.497994	49218060	19	Comparative body size at age 10	ukb-b-4650	-0.00810141	0.00140602	8.3e-09	454718
Colorectal cancer	rs35866622	T	C	0.496868	49218060	19	Cholesteryl esters in LDL	met-d-LDL_CE	0.0245265	0.00412881	9.2e-09	NA
Oesophageal cancer	rs35866622	T	C	0.496868	49218060	19	Cholesteryl esters in LDL	met-d-LDL_CE	0.0245265	0.00412881	9.2e-09	NA
Colorectal cancer	rs7570971	A	C	NA	135837906	2	Direct low density lipoprotein levels (UKB data field 30780)	ebi-a-GCST90014009	0.0138207	0.00240658	9.31e-09	389189
Colorectal cancer	rs182549	T	C	0.587308	136616754	2	Firmicutes A abundance in stool	ebi-a-GCST90032396	0.0191802	0.00334048	9.4e-09	5959
Colorectal cancer	rs7570971	A	C	0.283796	135837906	2	Hand grip strength (right)	ukb-b-10215	0.00928052	0.00161672	9.4e-09	461089
Colorectal cancer	rs35866622	T	C	0.496907	49218060	19	Phosphoglycerides levels	ebi-a-GCST90092938	0.0224803	0.00391638	9.5e-09	115006
Oesophageal cancer	rs35866622	T	C	0.496907	49218060	19	Phosphoglycerides levels	ebi-a-GCST90092938	0.0224803	0.00391638	9.5e-09	115006
Colorectal cancer	rs182549	T	C	NA	136616754	2	Direct low density lipoprotein levels (UKB data field 30780)	ebi-a-GCST90014009	-0.0144258	0.00251389	9.55e-09	389189
Colorectal cancer	rs35866622	T	C	0.497858	49218060	19	Diagnoses - main ICD10: K80.1 Calculus of gallbladder with other cholecystitis	ukb-b-8988	0.00109705	0.00019129	9.7e-09	463010
Oesophageal cancer	rs35866622	T	C	0.497858	49218060	19	Diagnoses - main ICD10: K80.1 Calculus of gallbladder with other cholecystitis	ukb-b-8988	0.00109705	0.000191289	9.7e-09	463010
Colorectal cancer	rs182549	T	C	0.587308	136616754	2	Lactobacillus B abundance in stool	ebi-a-GCST90032456	-0.0651402	0.0113597	9.8e-09	5959
Pancreatic cancer	rs61841503	G	A	NA	17019559	10	Gut microbiota abundance (family Peptostreptococcaceae id.2042)	ebi-a-GCST90016946	0.0919658	0.0161331	9.80122e-09	14306
Colorectal cancer	rs35866622	T	C	0.496898	49218060	19	Phosphoglycerides	met-d-Phosphoglyc	0.0226655	0.0039304	9.9e-09	NA
Oesophageal cancer	rs35866622	T	C	0.496898	49218060	19	Phosphoglycerides	met-d-Phosphoglyc	0.0226655	0.0039304	9.9e-09	NA
Colorectal cancer	rs182549	T	C	0.757664	136616754	2	Body mass index (BMI)	ukb-a-248	0.0163285	0.00284896	9.97e-09	336107
Colorectal cancer	rs35866622	T	C	0.496877	49218060	19	Concentration of large LDL particles	ebi-a-GCST90092863	0.0236035	0.00412274	1e-08	115082
Colorectal cancer	rs35866622	T	C	0.496868	49218060	19	Apolipoprotein B	met-d-ApoB	0.0248405	0.00413444	1e-08	NA
Colorectal cancer	rs35866622	T	C	0.496868	49218060	19	Phospholipids in large LDL	met-d-L_LDL_PL	0.0239894	0.00410647	1e-08	NA
Colorectal cancer	rs7570971	A	C	0.38	135837906	2	Body mass index	ebi-a-GCST90095039	-0.0173	0.003	1e-08	330793
Oesophageal cancer	rs35866622	T	C	0.496868	49218060	19	Apolipoprotein B	met-d-ApoB	0.0248405	0.00413444	1e-08	NA
Oesophageal cancer	rs35866622	T	C	0.496868	49218060	19	Phospholipids in large LDL	met-d-L_LDL_PL	0.0239894	0.00410647	1e-08	NA
Oesophageal cancer	rs35866622	T	C	0.496877	49218060	19	Concentration of large LDL particles	ebi-a-GCST90092863	0.0236035	0.00412274	1e-08	115082
Colorectal cancer	rs35866622	T	C	0.497794	49218060	19	Arm fat-free mass (left)	ukb-b-19925	-0.0072359	0.00126657	1.1e-08	454672
Oesophageal cancer	rs35866622	T	C	0.497794	49218060	19	Arm fat-free mass (left)	ukb-b-19925	-0.00723591	0.00126657	1.1e-08	454672
Colorectal cancer	rs35866622	T	C	0.496877	49218060	19	Total lipid levels in small VLDL	ebi-a-GCST90092974	0.0232883	0.00408938	1.2e-08	115082
Colorectal cancer	rs7570971	A	C	0.283911	135837906	2	Ratio of polyunsaturated fatty acids to total fatty acids	met-d-PUFA_pct	0.02332	0.00432775	1.2e-08	NA
Oesophageal cancer	rs35866622	T	C	0.496877	49218060	19	Total lipid levels in small VLDL	ebi-a-GCST90092974	0.0232883	0.00408938	1.2e-08	115082
Colorectal cancer	rs182549	T	C	0.743686	136616754	2	Red cell distribution width	ebi-a-GCST90002404	-0.0143383	0.00252363	1.3e-08	408112
Colorectal cancer	rs35866622	T	C	0.496868	49218060	19	Concentration of small LDL particles	met-d-S_LDL_P	0.0243891	0.00414487	1.3e-08	NA
Oesophageal cancer	rs35866622	T	C	0.496868	49218060	19	Concentration of small LDL particles	met-d-S_LDL_P	0.0243891	0.00414487	1.3e-08	NA
Colorectal cancer	rs182549	T	C	0.738681	136616754	2	Free cholesterol to total lipids ratio in small HDL	met-d-S_HDL_FC_pct	-0.0242162	0.00442697	1.4e-08	NA
Colorectal cancer	rs35866622	T	C	0.496877	49218060	19	Concentration of medium LDL particles	ebi-a-GCST90092911	0.0235582	0.00415196	1.4e-08	115082
Colorectal cancer	rs35866622	T	C	0.496877	49218060	19	Cholesterol levels in IDL	ebi-a-GCST90092831	0.022638	0.00399425	1.4e-08	115082
Endometrial cancer	rs11110281	T	C	NA	100584014	12	Gut microbiota abundance (family Streptococcaceae id.1850)	ebi-a-GCST90016952	-0.130554	0.0225943	1.4e-08	14306
Oesophageal cancer	rs35866622	T	C	0.496877	49218060	19	Concentration of medium LDL particles	ebi-a-GCST90092911	0.0235582	0.00415196	1.4e-08	115082
Oesophageal cancer	rs35866622	T	C	0.496877	49218060	19	Cholesterol levels in IDL	ebi-a-GCST90092831	0.022638	0.00399425	1.4e-08	115082
Lung cancer	rs11110281	T	C	NA	100584014	12	Gut microbiota abundance (family Streptococcaceae id.1850)	ebi-a-GCST90016952	-0.130554	0.0225943	1.40136e-08	14306
Colorectal cancer	rs182549	T	C	0.757664	136616754	2	Arm fat percentage (left)	ukb-a-286	0.0123637	0.00217977	1.41e-08	331198
Colorectal cancer	rs7570971	A	C	0.441154	135837906	2	ENSG00000106078	eqtl-a-ENSG00000106078	-0.0678091	0.0119732	1.48e-08	25191
Colorectal cancer	rs7570971	A	C	0.28392	135837906	2	Ratio of docosahexaenoic acid to total fatty acid levels	ebi-a-GCST90092817	0.0246186	0.00434579	1.5e-08	115006
Colorectal cancer	rs7570971	A	C	0.283907	135837906	2	Whole body fat mass	ukb-b-19393	-0.0119951	0.00212001	1.5e-08	454137
Colorectal cancer	rs182549	T	C	0.739073	136616754	2	Cheese intake	ukb-b-1489	-0.0142623	0.00252542	1.6e-08	451486
Colorectal cancer	rs182549	T	C	0.738681	136616754	2	Free cholesterol to total lipids ratio in medium HDL	met-d-M_HDL_FC_pct	-0.0215279	0.0041401	1.6e-08	NA
Colorectal cancer	rs7570971	A	C	0.267204	135837906	2	Body fat percentage	ukb-a-264	-0.0119421	0.00211402	1.62e-08	331117
Colorectal cancer	rs35866622	T	C	0.496877	49218060	19	Concentration of small VLDL particles	ebi-a-GCST90092975	0.0229892	0.00407625	1.7e-08	115082
Colorectal cancer	rs35866622	T	C	0.496877	49218060	19	Cholesterol levels in medium VLDL	ebi-a-GCST90092916	0.0232996	0.00412971	1.7e-08	115082
Colorectal cancer	rs35866622	T	C	0.496868	49218060	19	LDL cholesterol	met-d-LDL_C	0.0240343	0.00412033	1.7e-08	NA
Colorectal cancer	rs35866622	T	C	0.496868	49218060	19	VLDL cholesterol	met-d-VLDL_C	0.0242561	0.00413994	1.7e-08	NA
Colorectal cancer	rs7570971	A	C	0.281001	135837906	2	Aspartate aminotransferase levels	ebi-a-GCST90025980	-0.0128396	0.00234781	1.7e-08	436275
Colorectal cancer	rs7570971	A	C	0.2838	135837906	2	Home location at assessment - east co-ordinate (rounded)	ukb-b-1666	0.0117677	0.00208598	1.7e-08	458557
Oesophageal cancer	rs35866622	T	C	0.496868	49218060	19	VLDL cholesterol	met-d-VLDL_C	0.0242561	0.00413994	1.7e-08	NA
Oesophageal cancer	rs35866622	T	C	0.496868	49218060	19	LDL cholesterol	met-d-LDL_C	0.0240343	0.00412033	1.7e-08	NA
Oesophageal cancer	rs35866622	T	C	0.496877	49218060	19	Cholesterol levels in medium VLDL	ebi-a-GCST90092916	0.0232996	0.00412971	1.7e-08	115082
Oesophageal cancer	rs35866622	T	C	0.496877	49218060	19	Concentration of small VLDL particles	ebi-a-GCST90092975	0.0229892	0.00407625	1.7e-08	115082
Colorectal cancer	rs35866622	T	C	NA	49218060	19	Peak expiratory flow (UKB data field 3064)	ebi-a-GCST90013995	-0.010427	0.00184924	1.71e-08	374599
Oesophageal cancer	rs35866622	T	C	NA	49218060	19	Peak expiratory flow (UKB data field 3064)	ebi-a-GCST90013995	-0.010427	0.00184924	1.71e-08	374599
Colorectal cancer	rs7570971	A	C	0.441154	135837906	2	ENSG00000142920	eqtl-a-ENSG00000142920	-0.067477	0.0119733	1.74e-08	25191
Colorectal cancer	rs35866622	T	C	0.498238	49218060	19	Alcohol intake frequency.	ukb-a-25	-0.0201542	0.00357726	1.76e-08	336965
Colorectal cancer	rs7570971	A	C	0.297031	135837906	2	Monocyte count	ebi-a-GCST90002340	-0.01179	0.002091	1.76e-08	521594
Colorectal cancer	rs7570971	A	C	0.297031	135837906	2	monocyte cell count	ieu-b-31	-0.01179	0.002091	1.76e-08	519573
Oesophageal cancer	rs35866622	T	C	0.498238	49218060	19	Alcohol intake frequency.	ukb-a-25	-0.0201542	0.00357726	1.76e-08	336965
Colorectal cancer	rs35866622	T	C	0.49734	49218060	19	Lactase-phlorizin hydrolase	prot-a-1713	-0.1388	0.0247	1.78e-08	3301
Oesophageal cancer	rs35866622	T	C	0.49734	49218060	19	Lactase-phlorizin hydrolase	prot-a-1713	-0.1388	0.0247	1.78e-08	3301
Colorectal cancer	rs182549	T	C	0.587308	136616754	2	Brevibacillaceae abundance in stool	ebi-a-GCST90032245	0.0227851	0.00404481	1.8e-08	5959
Colorectal cancer	rs35866622	T	C	0.496877	49218060	19	Free cholesterol levels in medium VLDL	ebi-a-GCST90092920	0.0233136	0.00413963	1.8e-08	115082
Colorectal cancer	rs7570971	A	C	0.42247	135837906	2	Lactobacillus B abundance in stool	ebi-a-GCST90032456	0.0633337	0.0112575	1.8e-08	5959
Oesophageal cancer	rs35866622	T	C	0.496877	49218060	19	Free cholesterol levels in medium VLDL	ebi-a-GCST90092920	0.0233136	0.00413963	1.8e-08	115082
Colorectal cancer	rs35866622	T	C	0.496877	49218060	19	Free cholesterol levels in large LDL	ebi-a-GCST90092860	0.0228284	0.00406116	1.9e-08	115082
Colorectal cancer	rs35866622	T	C	0.497792	49218060	19	Arm predicted mass (left)	ukb-b-9093	-0.0070889	0.00126162	1.9e-08	454655
Colorectal cancer	rs7570971	A	C	0.281315	135837906	2	White blood cell count (eosinophil)	ebi-a-GCST90028992	0.012839	0.00226807	1.9e-08	513859
Oesophageal cancer	rs35866622	T	C	0.496877	49218060	19	Free cholesterol levels in large LDL	ebi-a-GCST90092860	0.0228284	0.00406116	1.9e-08	115082
Oesophageal cancer	rs35866622	T	C	0.497792	49218060	19	Arm predicted mass (left)	ukb-b-9093	-0.00708893	0.00126162	1.9e-08	454655
Colorectal cancer	rs7570971	A	C	NA	135837906	2	Cholesterol, total	ebi-a-GCST000760	-0.0326	0.0055	1.93e-08	100184
Colorectal cancer	rs7570971	A	C	0.42247	135837906	2	Firmicutes A abundance in stool	ebi-a-GCST90032396	-0.0185804	0.00331045	2e-08	5959
Colorectal cancer	rs7570971	A	C	0.283971	135837906	2	Leg fat percentage (left)	ukb-b-18377	-0.0076725	0.00136761	2e-08	454826
Colorectal cancer	rs7570971	A	C	0.283976	135837906	2	Leg fat percentage (right)	ukb-b-20531	-0.0077796	0.00138521	2e-08	454854
Colorectal cancer	rs35866622	T	C	0.498238	49218060	19	Sodium in urine	ukb-a-335	-0.0133561	0.00238117	2.04e-08	326831
Oesophageal cancer	rs35866622	T	C	0.498238	49218060	19	Sodium in urine	ukb-a-335	-0.0133561	0.00238117	2.04e-08	326831
Colorectal cancer	rs182549	T	C	0.738828	136616754	2	Particulate matter air pollution (pm10); 2007	ukb-b-589	-0.0124233	0.00221854	2.1e-08	455314
Colorectal cancer	rs7570971	A	C	0.2667	135837906	2	Hip circumference	ieu-a-49	-0.022	0.0039	2.1e-08	207454
Colorectal cancer	rs35866622	T	C	0.496868	49218060	19	Cholesterol in IDL	met-d-IDL_C	0.0227101	0.00399359	2.2e-08	NA
Oesophageal cancer	rs35866622	T	C	0.496868	49218060	19	Cholesterol in IDL	met-d-IDL_C	0.0227101	0.00399359	2.2e-08	NA
Colorectal cancer	rs35866622	T	C	NA	49218060	19	Gut microbiota abundance (genus Ruminococcus torques group id.14377)	ebi-a-GCST90017066	-0.0612024	0.0109421	2.21e-08	14306
Oesophageal cancer	rs35866622	T	C	NA	49218060	19	Gut microbiota abundance (genus Ruminococcus torques group id.14377)	ebi-a-GCST90017066	-0.0612024	0.0109421	2.21e-08	14306
Colorectal cancer	rs7570971	A	C	NA	135837906	2	Urea levels (UKB data field 30670)	ebi-a-GCST90013998	-0.0133995	0.00239614	2.24e-08	389608
Colorectal cancer	rs7570971	A	C	0.412	135837906	2	Metabolic disorders	finn-b-E4_METABOLIA	0.0614	0.011	2.26e-08	NA
Colorectal cancer	rs182549	T	C	0.723043	136616754	2	Red cell distribution width	ebi-a-GCST90002369	-0.012198	0.002181	2.27e-08	531774
Colorectal cancer	rs67476743	T	G	0.333423	1030320	19	Monocyte count	ebi-a-GCST90018967	0.0125	0.0022	2.29e-08	349856
Colorectal cancer	rs35866622	T	C	0.496868	49218060	19	Concentration of LDL particles	met-d-LDL_P	0.0243432	0.00413664	2.3e-08	NA
Colorectal cancer	rs7570971	A	C	0.3306	135837906	2	Body mass index	ebi-a-GCST006368	-0.015	0.00269	2.3e-08	315347
Oesophageal cancer	rs35866622	T	C	0.496868	49218060	19	Concentration of LDL particles	met-d-LDL_P	0.0243432	0.00413664	2.3e-08	NA
Colorectal cancer	rs7570971	A	C	0.441154	135837906	2	ENSG00000069696	eqtl-a-ENSG00000069696	-0.066882	0.0119736	2.33e-08	24977
Colorectal cancer	rs35866622	T	C	0.498446	49218060	19	Reticulocyte fraction of red cells	ebi-a-GCST90002406	0.0120759	0.00216323	2.4e-08	408112
Colorectal cancer	rs7570971	A	C	0.276885	135837906	2	Age completed full time education	ukb-b-6134	0.0127215	0.00227937	2.4e-08	307897
Oesophageal cancer	rs35866622	T	C	0.498446	49218060	19	Reticulocyte fraction of red cells	ebi-a-GCST90002406	0.0120759	0.00216323	2.4e-08	408112
Colorectal cancer	rs67476743	T	G	NA	1030320	19	Mean platelet thrombocyte volume (UKB data field 30100)	ebi-a-GCST90013981	0.0116639	0.00209078	2.42e-08	396616
Colorectal cancer	rs7570971	A	C	0.283911	135837906	2	Ratio of omega-3 fatty acids to total fatty acids	met-d-Omega_3_pct	0.022786	0.00442086	2.5e-08	NA
Colorectal cancer	rs7570971	A	C	0.267204	135837906	2	Trunk fat percentage	ukb-a-290	-0.0141102	0.00253429	2.58e-08	331113
Breast cancer	rs4428215	G	A	0.22605	171947435	3	Trunk fat-free mass	ukb-b-17409	0.00822008	0.00147724	2.59998e-08	454508
Colorectal cancer	rs182549	T	C	0.738671	136616754	2	Ratio of omega-3 fatty acids to total fatty acids	ebi-a-GCST90092932	-0.0249399	0.00448222	2.6e-08	115006
Colorectal cancer	rs182549	T	C	0.738681	136616754	2	Ratio of omega-3 fatty acids to total fatty acids	met-d-Omega_3_pct	-0.0238533	0.00458834	2.6e-08	NA
Colorectal cancer	rs35866622	T	C	0.497901	49218060	19	Pork intake	ukb-b-5640	-0.0082355	0.00147957	2.6e-08	460162
Colorectal cancer	rs35866622	T	C	0.498222	49218060	19	Medication for cholesterol, blood pressure, diabetes, or take exogenous hormones: None of the above	ukb-b-20379	-0.0072899	0.00130946	2.6e-08	249710
Colorectal cancer	rs35866622	T	C	0.496868	49218060	19	Concentration of medium LDL particles	met-d-M_LDL_P	0.0237846	0.00415499	2.6e-08	NA
Colorectal cancer	rs35866622	T	C	0.497858	49218060	19	Number of self-reported non-cancer illnesses	ukb-b-4063	0.00953152	0.00171282	2.6e-08	462933
Colorectal cancer	rs4428215	G	A	0.22605	171947435	3	Trunk fat-free mass	ukb-b-17409	0.00822008	0.00147724	2.6e-08	454508
Endometrial cancer	rs4428215	G	A	0.22605	171947435	3	Trunk fat-free mass	ukb-b-17409	0.00822008	0.00147724	2.6e-08	454508
Oesophageal cancer	rs35866622	T	C	0.496868	49218060	19	Concentration of medium LDL particles	met-d-M_LDL_P	0.0237846	0.00415499	2.6e-08	NA
Oesophageal cancer	rs35866622	T	C	0.497858	49218060	19	Number of self-reported non-cancer illnesses	ukb-b-4063	0.00953152	0.00171282	2.6e-08	462933
Oesophageal cancer	rs35866622	T	C	0.498222	49218060	19	Medication for cholesterol, blood pressure, diabetes, or take exogenous hormones: None of the above	ukb-b-20379	-0.00728985	0.00130946	2.6e-08	249710
Oesophageal cancer	rs35866622	T	C	0.497901	49218060	19	Pork intake	ukb-b-5640	-0.00823551	0.00147957	2.6e-08	460162
Breast cancer	rs4428215	G	A	0.228283	171947435	3	Spherical power (right)	ukb-b-19994	-0.0292873	0.00526849	2.69998e-08	99380
Colorectal cancer	rs35866622	T	C	0.496877	49218060	19	Phospholipid levels in LDL	ebi-a-GCST90092888	0.0229484	0.00412622	2.7e-08	115082
Colorectal cancer	rs4428215	G	A	0.228283	171947435	3	Spherical power (right)	ukb-b-19994	-0.0292873	0.00526849	2.7e-08	99380
Colorectal cancer	rs7570971	A	C	0.42247	135837906	2	Brevibacillaceae abundance in stool	ebi-a-GCST90032245	-0.0222935	0.00400845	2.7e-08	5959
Colorectal cancer	rs7570971	A	C	0.279042	135837906	2	Red cell distribution width	ebi-a-GCST90002404	0.0134468	0.0024199	2.7e-08	408112
Endometrial cancer	rs4428215	G	A	0.228283	171947435	3	Spherical power (right)	ukb-b-19994	-0.0292873	0.00526849	2.7e-08	99380
Oesophageal cancer	rs35866622	T	C	0.496877	49218060	19	Phospholipid levels in LDL	ebi-a-GCST90092888	0.0229484	0.00412622	2.7e-08	115082
Colorectal cancer	rs7570971	A	C	0.284206	135837906	2	Forced expiratory volume in 1-second (FEV1)	ukb-b-19657	0.0104727	0.0018855	2.8e-08	421986
Colorectal cancer	rs182549	T	C	0.741322	136616754	2	White blood cell count (eosinophil)	ebi-a-GCST90028992	-0.0128496	0.00236545	2.9e-08	513859
Colorectal cancer	rs182549	T	C	0.738848	136616754	2	LDL cholesterol	ieu-b-110	-0.0130405	0.00235099	2.9e-08	NA
Colorectal cancer	rs35866622	T	C	0.497858	49218060	19	Non-cancer illness code, self-reported: hypertension	ukb-b-14057	0.00499717	0.00090062	2.9e-08	462933
Colorectal cancer	rs35866622	T	C	0.496898	49218060	19	Total fatty acids	met-d-Total_FA	0.0228687	0.00411577	2.9e-08	NA
Oesophageal cancer	rs35866622	T	C	0.496898	49218060	19	Total fatty acids	met-d-Total_FA	0.0228687	0.00411577	2.9e-08	NA
Oesophageal cancer	rs35866622	T	C	0.497858	49218060	19	Non-cancer illness code, self-reported: hypertension	ukb-b-14057	0.00499717	0.000900623	2.9e-08	462933
Colorectal cancer	rs182549	T	C	0.587308	136616754	2	Brevibacillales abundance in stool	ebi-a-GCST90032246	0.0205731	0.00371072	3e-08	5959
Colorectal cancer	rs35866622	T	C	0.496907	49218060	19	Total fatty acid levels	ebi-a-GCST90092987	0.0226881	0.00409212	3e-08	115006
Colorectal cancer	rs35866622	T	C	0.496868	49218060	19	Free cholesterol in large LDL	met-d-L_LDL_FC	0.0228741	0.00406026	3e-08	NA
Oesophageal cancer	rs35866622	T	C	0.496868	49218060	19	Free cholesterol in large LDL	met-d-L_LDL_FC	0.0228741	0.00406026	3e-08	NA
Oesophageal cancer	rs35866622	T	C	0.496907	49218060	19	Total fatty acid levels	ebi-a-GCST90092987	0.0226881	0.00409212	3e-08	115006
Colorectal cancer	rs35866622	T	C	NA	49218060	19	Crohn's disease	ebi-a-GCST004132	0.0907	0.0164	3.12e-08	40266
Oesophageal cancer	rs35866622	T	C	NA	49218060	19	Crohn's disease	ebi-a-GCST004132	0.0907	0.0164	3.12e-08	40266
Colorectal cancer	rs182549	T	C	0.738677	136616754	2	Free cholesterol to total lipids ratio in small HDL	ebi-a-GCST90092949	-0.0244495	0.00441968	3.2e-08	115082
Colorectal cancer	rs35866622	T	C	0.496868	49218060	19	Total lipids in small VLDL	met-d-S_VLDL_L	0.0235073	0.00410672	3.2e-08	NA
Oesophageal cancer	rs35866622	T	C	0.496868	49218060	19	Total lipids in small VLDL	met-d-S_VLDL_L	0.0235073	0.00410672	3.2e-08	NA
Colorectal cancer	rs7570971	A	C	0.441154	135837906	2	ENSG00000223907	eqtl-a-ENSG00000223907	-0.066189	0.0119738	3.24e-08	3831
Colorectal cancer	rs7570971	A	C	0.265529	135837906	2	Milk type used: Never/rarely have milk	ukb-d-1418_6	0.00261545	0.00047315	3.25e-08	360806
Colorectal cancer	rs182549	T	C	0.738681	136616754	2	Ratio of saturated fatty acids to total fatty acids	met-d-SFA_pct	0.0254392	0.00460846	3.4e-08	NA
Prostate cancer	rs11788336	C	T	0.288267	111688387	9	Gamma glutamyl transpeptidase	ebi-a-GCST90018954	-0.0114	0.0021	3.49e-08	344104
Colorectal cancer	rs7570971	A	C	0.283679	135837906	2	LDL cholesterol	ieu-b-110	0.0124882	0.00226559	3.5e-08	NA
Prostate cancer	rs11788336	C	T	0.289498	111688387	9	Height	ebi-a-GCST90029008	-0.0079989	0.00172473	3.5e-08	673878
Lung cancer	rs10805326	A	G	NA	14324623	4	Gut microbiota abundance (genus Intestinibacter id.11345)	ebi-a-GCST90017018	-0.0775151	0.0139665	3.54544e-08	14306
Colorectal cancer	rs7570971	A	C	0.441154	135837906	2	ENSG00000107719	eqtl-a-ENSG00000107719	-0.0659919	0.0119739	3.56e-08	25151
Prostate cancer	rs602075	G	A	NA	79110160	9	Gut microbiota abundance (genus Allisonella id.2174)	ebi-a-GCST90016963	-0.168974	0.0296976	3.57e-08	14306
Colorectal cancer	rs7570971	A	C	0.283968	135837906	2	Arm fat mass (right)	ukb-b-6704	-0.011752	0.00213253	3.6e-08	454757
Colorectal cancer	rs182549	T	C	0.587308	136616754	2	Bacilli A abundance in stool	ebi-a-GCST90032200	0.00972589	0.0017666	3.7e-08	5959
Colorectal cancer	rs182549	T	C	NA	136616754	2	Urate levels (UKB data field 30880)	ebi-a-GCST90014015	0.0116405	0.0021151	3.72e-08	389404
Colorectal cancer	rs35866622	T	C	0.497858	49218060	19	Treatment/medication code: simvastatin	ukb-b-11268	0.00360547	0.00065637	3.9e-08	462933
Colorectal cancer	rs35866622	T	C	0.497858	49218060	19	Diagnoses - secondary ICD10: E78.0 Pure hypercholesterolaemia	ukb-b-12651	0.00246368	0.00044816	3.9e-08	463010
Colorectal cancer	rs35866622	T	C	0.500531	49218060	19	Height	ebi-a-GCST90018959	-0.0091	0.0017	3.9e-08	360388
Colorectal cancer	rs7570971	A	C	0.441154	135837906	2	ENSG00000124813	eqtl-a-ENSG00000124813	-0.0658007	0.011974	3.9e-08	25191
Oesophageal cancer	rs35866622	T	C	0.497858	49218060	19	Treatment/medication code: simvastatin	ukb-b-11268	0.00360547	0.000656366	3.9e-08	462933
Oesophageal cancer	rs35866622	T	C	0.497858	49218060	19	Diagnoses - secondary ICD10: E78.0 Pure hypercholesterolaemia	ukb-b-12651	0.00246368	0.000448155	3.9e-08	463010
Oesophageal cancer	rs35866622	T	C	0.500531	49218060	19	Height	ebi-a-GCST90018959	-0.0091	0.0017	3.9e-08	360388
Pancreatic cancer	rs61841503	G	A	NA	17019559	10	Gut microbiota abundance (genus Romboutsia id.11347)	ebi-a-GCST90017047	0.092888	0.0171454	3.99595e-08	14306
Colorectal cancer	rs182549	T	C	0.757222	136616754	2	Body mass index	ebi-a-GCST90018947	0.0152	0.0028	4e-08	359983
Colorectal cancer	rs7570971	A	C	0.2667	135837906	2	Hip circumference	ieu-a-48	-0.021	0.0038	4e-08	221084
Colorectal cancer	rs182549	T	C	0.738671	136616754	2	Ratio of polyunsaturated fatty acids to monounsaturated fatty acids	ebi-a-GCST90092940	-0.0245223	0.00446797	4.1e-08	115006
Colorectal cancer	rs35866622	T	C	0.497858	49218060	19	Number of treatments/medications taken	ukb-b-3656	0.00912031	0.00166182	4.1e-08	462933
Colorectal cancer	rs7570971	A	C	0.42247	135837906	2	Leuconostoc mesenteroides abundance in stool	ebi-a-GCST90032465	-0.0755309	0.0137699	4.1e-08	5959
Oesophageal cancer	rs35866622	T	C	0.497858	49218060	19	Number of treatments/medications taken	ukb-b-3656	0.00912031	0.00166182	4.1e-08	462933
Colorectal cancer	rs35866622	T	C	0.496877	49218060	19	Cholesteryl ester levels in IDL	ebi-a-GCST90092833	0.0218942	0.00399303	4.2e-08	115082
Oesophageal cancer	rs35866622	T	C	0.496877	49218060	19	Cholesteryl ester levels in IDL	ebi-a-GCST90092833	0.0218942	0.00399303	4.2e-08	115082
Colorectal cancer	rs7570971	A	C	0.42247	135837906	2	Leuconostoc abundance in stool	ebi-a-GCST90032466	-0.0676448	0.01236	4.4e-08	5959
Colorectal cancer	rs182549	T	C	0.738671	136616754	2	Ratio of saturated fatty acids to total fatty acids	ebi-a-GCST90092981	0.0251747	0.00460373	4.5e-08	115006
Colorectal cancer	rs35866622	T	C	0.497788	49218060	19	Trunk predicted mass	ukb-b-9685	-0.0067834	0.00123993	4.5e-08	454463
Colorectal cancer	rs35866622	T	C	0.496868	49218060	19	Concentration of small VLDL particles	met-d-S_VLDL_P	0.023222	0.00409484	4.5e-08	NA
Oesophageal cancer	rs35866622	T	C	0.496868	49218060	19	Concentration of small VLDL particles	met-d-S_VLDL_P	0.023222	0.00409484	4.5e-08	NA
Oesophageal cancer	rs35866622	T	C	0.497788	49218060	19	Trunk predicted mass	ukb-b-9685	-0.00678335	0.00123993	4.5e-08	454463
Colorectal cancer	rs35866622	T	C	0.496877	49218060	19	Cholesteryl ester levels in medium VLDL	ebi-a-GCST90092918	0.0224246	0.00410238	4.6e-08	115082
Colorectal cancer	rs7570971	A	C	0.282877	135837906	2	Cereal intake	ukb-b-15926	-0.010622	0.00194308	4.6e-08	441640
Oesophageal cancer	rs35866622	T	C	0.496877	49218060	19	Cholesteryl ester levels in medium VLDL	ebi-a-GCST90092918	0.0224246	0.00410238	4.6e-08	115082
Colorectal cancer	rs7570971	A	C	NA	135837906	2	Aspartate aminotransferase levels (UKB data field 30650)	ebi-a-GCST90013996	-0.0128627	0.00235567	4.75e-08	388490
Colorectal cancer	rs35866622	T	C	0.496877	49218060	19	Phospholipid levels in medium VLDL	ebi-a-GCST90092924	0.022569	0.00413413	4.8e-08	115082
Oesophageal cancer	rs35866622	T	C	0.496877	49218060	19	Phospholipid levels in medium VLDL	ebi-a-GCST90092924	0.022569	0.00413413	4.8e-08	115082
Breast cancer	rs4428215	G	A	NA	171947435	3	Gut microbiota abundance (family Oxalobacteraceae id.2966)	ebi-a-GCST90016943	0.12561	0.0230053	4.87933e-08	14306
Colorectal cancer	rs4428215	G	A	NA	171947435	3	Gut microbiota abundance (family Oxalobacteraceae id.2966)	ebi-a-GCST90016943	0.12561	0.0230053	4.88e-08	14306
Endometrial cancer	rs4428215	G	A	NA	171947435	3	Gut microbiota abundance (family Oxalobacteraceae id.2966)	ebi-a-GCST90016943	0.12561	0.0230053	4.88e-08	14306
Colorectal cancer	rs35866622	T	C	0.496877	49218060	19	Total lipid levels in medium LDL	ebi-a-GCST90092910	0.0226094	0.00414438	4.9e-08	115082
Colorectal cancer	rs35866622	T	C	0.496877	49218060	19	Clinical LDL cholesterol levels	ebi-a-GCST90092814	0.022432	0.00411296	4.9e-08	115082
Colorectal cancer	rs4428215	G	A	0.226047	171947435	3	Trunk predicted mass	ukb-b-9685	0.00803087	0.00147253	4.9e-08	454463
Endometrial cancer	rs4428215	G	A	0.226047	171947435	3	Trunk predicted mass	ukb-b-9685	0.00803087	0.00147253	4.9e-08	454463
Oesophageal cancer	rs35866622	T	C	0.496877	49218060	19	Total lipid levels in medium LDL	ebi-a-GCST90092910	0.0226094	0.00414438	4.9e-08	115082
Oesophageal cancer	rs35866622	T	C	0.496877	49218060	19	Clinical LDL cholesterol levels	ebi-a-GCST90092814	0.022432	0.00411296	4.9e-08	115082
Breast cancer	rs4428215	G	A	0.226047	171947435	3	Trunk predicted mass	ukb-b-9685	0.00803087	0.00147253	4.90004e-08	454463
Prostate cancer	rs602075	G	A	0.74498	79110160	9	ENSG00000234618	eqtl-a-ENSG00000234618	0.0742969	0.0136405	5.13e-08	4866
Prostate cancer	rs11788336	C	T	0.289498	111688387	9	Educational attainment (years of education)	ebi-a-GCST90029013	0.0589592	0.0109893	5.2e-08	461457
Colorectal cancer	rs7570971	A	C	0.42247	135837906	2	Brevibacillales abundance in stool	ebi-a-GCST90032246	-0.0200136	0.00367736	5.3e-08	5959
Breast cancer	rs4428215	G	A	0.2258	171947435	3	Appendicular lean mass	ebi-a-GCST90000025	0.0123	0.0023	5.36797e-08	450243
Colorectal cancer	rs4428215	G	A	0.2258	171947435	3	Appendicular lean mass	ebi-a-GCST90000025	0.0123	0.0023	5.37e-08	450243
Endometrial cancer	rs4428215	G	A	0.2258	171947435	3	Appendicular lean mass	ebi-a-GCST90000025	0.0123	0.0023	5.37e-08	450243
Colorectal cancer	rs182549	T	C	0.739768	136616754	2	Cereal intake	ukb-b-15926	0.010967	0.00201712	5.4e-08	441640
Colorectal cancer	rs35866622	T	C	0.484275	49218060	19	Waist-to-hip ratio adjusted for BMI	ebi-a-GCST90025996	0.0106788	0.00203382	5.4e-08	458349
Colorectal cancer	rs35866622	T	C	0.496868	49218060	19	Free cholesterol in medium VLDL	met-d-M_VLDL_FC	0.0234261	0.00414335	5.4e-08	NA
Oesophageal cancer	rs35866622	T	C	0.496868	49218060	19	Free cholesterol in medium VLDL	met-d-M_VLDL_FC	0.0234261	0.00414335	5.4e-08	NA
Oesophageal cancer	rs35866622	T	C	0.484275	49218060	19	Waist-to-hip ratio adjusted for BMI	ebi-a-GCST90025996	0.0106788	0.00203382	5.4e-08	458349
Colorectal cancer	rs4428215	G	A	0.23	171947435	3	Central corneal thickness	ebi-a-GCST006366	-2.4376	0.4484	5.43e-08	17803
Endometrial cancer	rs4428215	G	A	0.23	171947435	3	Central corneal thickness	ebi-a-GCST006366	-2.4376	0.4484	5.43e-08	17803
Breast cancer	rs4428215	G	A	0.23	171947435	3	Central corneal thickness	ebi-a-GCST006366	-2.4376	0.4484	5.434e-08	17803
Colorectal cancer	rs7570971	A	C	0.267204	135837906	2	Trunk fat mass	ukb-a-291	-0.0150721	0.00277614	5.67e-08	331093
Colorectal cancer	rs35866622	T	C	0.496868	49218060	19	Triglycerides in large HDL	met-d-L_HDL_TG	0.0230447	0.00398226	5.7e-08	NA
Oesophageal cancer	rs35866622	T	C	0.496868	49218060	19	Triglycerides in large HDL	met-d-L_HDL_TG	0.0230447	0.00398226	5.7e-08	NA
Colorectal cancer	rs182549	T	C	0.738934	136616754	2	Use of sun/uv protection	ukb-b-7422	0.0110156	0.00203181	5.9e-08	459416
Colorectal cancer	rs182549	T	C	NA	136616754	2	Body fat percentage (UKB data field 23099)	ebi-a-GCST90013975	0.0102267	0.00188629	5.91e-08	401772
Colorectal cancer	rs35866622	T	C	0.496868	49218060	19	Cholesteryl esters in IDL	met-d-IDL_CE	0.0219238	0.00399181	6.2e-08	NA
Oesophageal cancer	rs35866622	T	C	0.496868	49218060	19	Cholesteryl esters in IDL	met-d-IDL_CE	0.0219238	0.00399181	6.2e-08	NA
Colorectal cancer	rs182549	T	C	0.75731	136616754	2	Aspartate aminotransferase levels	ebi-a-GCST90018944	0.0147	0.0027	6.24e-08	342990
Colorectal cancer	rs182549	T	C	0.75731	136616754	2	Aspartate aminotransferase	ukb-d-30650_irnt	0.014729	0.0027216	6.24e-08	342990
Colorectal cancer	rs7570971	A	C	0.267204	135837906	2	Leg fat mass (left)	ukb-a-279	-0.0117908	0.00217918	6.28e-08	331275
Colorectal cancer	rs182549	T	C	0.4302	136616754	2	Body mass index	ebi-a-GCST006368	0.0152	0.00281	6.7e-08	315347
Colorectal cancer	rs35866622	T	C	0.496877	49218060	19	Concentration of IDL particles	ebi-a-GCST90092838	0.0220783	0.00409375	6.9e-08	115082
Oesophageal cancer	rs35866622	T	C	0.496877	49218060	19	Concentration of IDL particles	ebi-a-GCST90092838	0.0220783	0.00409375	6.9e-08	115082
Colorectal cancer	rs7570971	A	C	0.28392	135837906	2	Ratio of polyunsaturated fatty acids to total fatty acids	ebi-a-GCST90092941	0.0232703	0.00431894	7.1e-08	115006
Colorectal cancer	rs7570971	A	C	0.283912	135837906	2	Phospholipids to total lipids ratio in medium HDL	met-d-M_HDL_PL_pct	-0.0219244	0.00426845	7.1e-08	NA
Colorectal cancer	rs182549	T	C	0.738748	136616754	2	Weight	ukb-b-11842	0.0105125	0.00195309	7.3e-08	461632
Colorectal cancer	rs35866622	T	C	0.497792	49218060	19	Trunk fat-free mass	ukb-b-17409	-0.0066939	0.00124393	7.4e-08	454508
Oesophageal cancer	rs35866622	T	C	0.497792	49218060	19	Trunk fat-free mass	ukb-b-17409	-0.00669392	0.00124393	7.4e-08	454508
Colorectal cancer	rs35866622	T	C	0.496877	49218060	19	Cholesteryl ester levels in medium LDL	ebi-a-GCST90092906	0.0223001	0.0041459	7.5e-08	115082
Colorectal cancer	rs35866622	T	C	0.496868	49218060	19	Phospholipids in LDL	met-d-LDL_PL	0.0229866	0.00412694	7.5e-08	NA
Colorectal cancer	rs7570971	A	C	0.28392	135837906	2	Ratio of omega-3 fatty acids to total fatty acids	ebi-a-GCST90092932	0.0232253	0.00431854	7.5e-08	115006
Colorectal cancer	rs7570971	A	C	0.283911	135837906	2	Ratio of saturated fatty acids to total fatty acids	met-d-SFA_pct	-0.0238843	0.00444024	7.5e-08	NA
Oesophageal cancer	rs35866622	T	C	0.496868	49218060	19	Phospholipids in LDL	met-d-LDL_PL	0.0229866	0.00412694	7.5e-08	NA
Oesophageal cancer	rs35866622	T	C	0.496877	49218060	19	Cholesteryl ester levels in medium LDL	ebi-a-GCST90092906	0.0223001	0.0041459	7.5e-08	115082
Colorectal cancer	rs4428215	G	A	NA	171947435	3	Gut microbiota abundance (genus Oxalobacter id.2978)	ebi-a-GCST90017038	0.130293	0.0242237	7.51e-08	14306
Endometrial cancer	rs4428215	G	A	NA	171947435	3	Gut microbiota abundance (genus Oxalobacter id.2978)	ebi-a-GCST90017038	0.130293	0.0242237	7.51e-08	14306
Breast cancer	rs4428215	G	A	NA	171947435	3	Gut microbiota abundance (genus Oxalobacter id.2978)	ebi-a-GCST90017038	0.130293	0.0242237	7.51069e-08	14306
Colorectal cancer	rs7570971	A	C	0.283962	135837906	2	Arm fat mass (left)	ukb-b-8338	-0.0114629	0.0021325	7.6e-08	454684
Colorectal cancer	rs7570971	A	C	0.441154	135837906	2	ENSG00000130147	eqtl-a-ENSG00000130147	-0.0643047	0.0119746	7.86e-08	25191
Breast cancer	rs4428215	G	A	0.225785	171947435	3	Basal metabolic rate	ebi-a-GCST90029025	0.00804724	0.00144975	8.09991e-08	534045
Colorectal cancer	rs35866622	T	C	0.496868	49218060	19	Concentration of large LDL particles	met-d-L_LDL_P	0.0235146	0.00412438	8.1e-08	NA
Colorectal cancer	rs4428215	G	A	0.225785	171947435	3	Basal metabolic rate	ebi-a-GCST90029025	0.00804724	0.00144975	8.1e-08	534045
Colorectal cancer	rs7570971	A	C	0.281183	135837906	2	Red blood cell count	ebi-a-GCST90025964	-0.0107751	0.0021797	8.1e-08	445305
Endometrial cancer	rs4428215	G	A	0.225785	171947435	3	Basal metabolic rate	ebi-a-GCST90029025	0.00804724	0.00144975	8.1e-08	534045
Oesophageal cancer	rs35866622	T	C	0.496868	49218060	19	Concentration of large LDL particles	met-d-L_LDL_P	0.0235146	0.00412438	8.1e-08	NA
Colorectal cancer	rs182549	T	C	0.587308	136616754	2	Terrisporobacter othiniensis abundance in stool	ebi-a-GCST90032577	0.0569775	0.0106272	8.3e-08	5959
Colorectal cancer	rs35866622	T	C	0.4184	49218060	19	coagulation factor III, tissue factor	prot-b-10	-0.129	0.024	8.36e-08	3394
Oesophageal cancer	rs35866622	T	C	0.4184	49218060	19	coagulation factor III, tissue factor	prot-b-10	-0.129	0.024	8.36e-08	3394
Colorectal cancer	rs7570971	A	C	0.28392	135837906	2	Ratio of saturated fatty acids to total fatty acids	ebi-a-GCST90092981	-0.0237652	0.00443562	8.4e-08	115006
Colorectal cancer	rs7570971	A	C	0.26537	135837906	2	Blood urea nitrogen levels	ebi-a-GCST90018948	-0.014	0.0026	8.42e-08	344052
Colorectal cancer	rs7570971	A	C	0.26537	135837906	2	Urea	ukb-d-30670_irnt	-0.014012	0.0026152	8.43e-08	344052
Colorectal cancer	rs67476743	T	G	NA	1030320	19	Monocyte count (UKB data field 30130)	ebi-a-GCST90013983	0.0119173	0.00222578	8.59e-08	395949
Colorectal cancer	rs35866622	T	C	0.496877	49218060	19	Free cholesterol levels in LDL	ebi-a-GCST90092885	0.0219049	0.00409052	8.6e-08	115082
Colorectal cancer	rs35866622	T	C	0.498045	49218060	19	Alcohol intake versus 10 years previously	ukb-b-3460	-0.0084631	0.00158098	8.6e-08	428117
Oesophageal cancer	rs35866622	T	C	0.496877	49218060	19	Free cholesterol levels in LDL	ebi-a-GCST90092885	0.0219049	0.00409052	8.6e-08	115082
Oesophageal cancer	rs35866622	T	C	0.498045	49218060	19	Alcohol intake versus 10 years previously	ukb-b-3460	-0.00846312	0.00158098	8.6e-08	428117
Colorectal cancer	rs35866622	T	C	0.498238	49218060	19	Mouth/teeth dental problems: Dentures	ukb-a-433	0.00492033	0.00091913	8.64e-08	336138
Oesophageal cancer	rs35866622	T	C	0.498238	49218060	19	Mouth/teeth dental problems: Dentures	ukb-a-433	0.00492033	0.000919127	8.64e-08	336138
Colorectal cancer	rs35866622	T	C	0.498456	49218060	19	Reticulocyte count	ebi-a-GCST90002405	0.0115467	0.00215883	8.9e-08	408112
Oesophageal cancer	rs35866622	T	C	0.498456	49218060	19	Reticulocyte count	ebi-a-GCST90002405	0.0115467	0.00215883	8.9e-08	408112
Colorectal cancer	rs35866622	T	C	0.49734	49218060	19	C-C motif chemokine 25	prot-a-403	-0.1319	0.0247	8.91e-08	3301
Oesophageal cancer	rs35866622	T	C	0.49734	49218060	19	C-C motif chemokine 25	prot-a-403	-0.1319	0.0247	8.91e-08	3301
Colorectal cancer	rs35866622	T	C	0.496898	49218060	19	Monounsaturated fatty acids	met-d-MUFA	0.0220334	0.00410772	9e-08	NA
Oesophageal cancer	rs35866622	T	C	0.496898	49218060	19	Monounsaturated fatty acids	met-d-MUFA	0.0220334	0.00410772	9e-08	NA
Colorectal cancer	rs7570971	A	C	0.42247	135837906	2	Lachnospirales abundance in stool	ebi-a-GCST90032451	-0.03574	0.00669144	9.2e-08	5959
Colorectal cancer	rs35866622	T	C	0.496877	49218060	19	Cholesterol levels in medium LDL	ebi-a-GCST90092904	0.0221386	0.00414699	9.4e-08	115082
Oesophageal cancer	rs35866622	T	C	0.496877	49218060	19	Cholesterol levels in medium LDL	ebi-a-GCST90092904	0.0221386	0.00414699	9.4e-08	115082
Colorectal cancer	rs182549	T	C	0.754771	136616754	2	Gut microbiota abundance (k_Bacteria.p_Actinobacteria.c_Actinobacteria.o_Bifidobacteriales.f_Bifidobacteriaceae.g_Bifidobacterium.s_Bifidobacterium_longum)	ebi-a-GCST90027757	-0.110425	0.0206962	9.53e-08	7738
Colorectal cancer	rs182549	T	C	0.726457	136616754	2	Calcium	ukb-b-8951	0.0321457	0.00602733	9.6e-08	64979
Colorectal cancer	rs35866622	T	C	0.496907	49218060	19	Monounsaturated fatty acid levels	ebi-a-GCST90092928	0.0218014	0.00408693	9.6e-08	115006
Oesophageal cancer	rs35866622	T	C	0.496907	49218060	19	Monounsaturated fatty acid levels	ebi-a-GCST90092928	0.0218014	0.00408693	9.6e-08	115006
Colorectal cancer	rs7570971	A	C	0.267312	135837906	2	Urinary sodium-potassium ratio	ieu-b-72	0.0145468	0.00272939	9.84e-08	NA
Colorectal cancer	rs182549	T	C	0.738983	136616754	2	Time spend outdoors in summer	ukb-b-969	0.0115883	0.00217752	1e-07	419314
Colorectal cancer	rs35866622	T	C	0.496868	49218060	19	Clinical LDL cholesterol	met-d-Clinical_LDL_C	0.0224899	0.00411285	1e-07	NA
Oesophageal cancer	rs35866622	T	C	0.496868	49218060	19	Clinical LDL cholesterol	met-d-Clinical_LDL_C	0.0224899	0.00411285	1e-07	NA
Colorectal cancer	rs35866622	T	C	NA	49218060	19	Non-oily fish consumption	ebi-a-GCST90096917	-0.0057933	0.00108926	1.05e-07	318136
Oesophageal cancer	rs35866622	T	C	NA	49218060	19	Non-oily fish consumption	ebi-a-GCST90096917	-0.00579327	0.00108926	1.05e-07	318136
Colorectal cancer	rs7570971	A	C	0.267204	135837906	2	Leg fat mass (right)	ukb-a-275	-0.0117153	0.00220436	1.07e-07	331293
Colorectal cancer	rs35866622	T	C	0.500534	49218060	19	DVT of lower extremities and pulmonary embolism	ukb-d-I9_DVTANDPULM	0.00136882	0.00025764	1.08e-07	361194
Oesophageal cancer	rs35866622	T	C	0.500534	49218060	19	DVT of lower extremities and pulmonary embolism	ukb-d-I9_DVTANDPULM	0.00136882	0.000257643	1.08e-07	361194
Colorectal cancer	rs182549	T	C	0.587308	136616754	2	Leuconostoc abundance in stool	ebi-a-GCST90032466	0.0661905	0.0124722	1.1e-07	5959
Colorectal cancer	rs182549	T	C	0.587308	136616754	2	Lachnospirales abundance in stool	ebi-a-GCST90032451	0.035893	0.00675215	1.1e-07	5959
Colorectal cancer	rs35866622	T	C	0.496868	49218060	19	Concentration of IDL particles	met-d-IDL_P	0.0222493	0.00409404	1.1e-07	NA
Colorectal cancer	rs35866622	T	C	0.496868	49218060	19	Cholesterol in medium VLDL	met-d-M_VLDL_C	0.0233591	0.00413061	1.1e-07	NA
Colorectal cancer	rs7570971	A	C	0.283969	135837906	2	Arm fat percentage (right)	ukb-b-12854	-0.0088136	0.00166068	1.1e-07	454789
Colorectal cancer	rs7570971	A	C	0.283899	135837906	2	Acetate	met-d-Acetate	0.0241016	0.00453236	1.1e-07	NA
Oesophageal cancer	rs35866622	T	C	0.496868	49218060	19	Cholesterol in medium VLDL	met-d-M_VLDL_C	0.0233591	0.00413061	1.1e-07	NA
Oesophageal cancer	rs35866622	T	C	0.496868	49218060	19	Concentration of IDL particles	met-d-IDL_P	0.0222493	0.00409404	1.1e-07	NA
Colorectal cancer	rs182549	T	C	0.738603	136616754	2	Weight	ukb-b-12039	0.0104212	0.00196684	1.2e-07	454893
Colorectal cancer	rs35866622	T	C	NA	49218060	19	Schizophrenia vs ADHD (ordinary least squares (OLS))	ebi-a-GCST90016618	0.018	0.0034	1.2e-07	59774
Colorectal cancer	rs35866622	T	C	0.497801	49218060	19	Whole body fat-free mass	ukb-b-13354	-0.0066048	0.00124898	1.2e-07	454850
Colorectal cancer	rs35866622	T	C	0.496868	49218060	19	Total lipids in medium LDL	met-d-M_LDL_L	0.0227288	0.00414638	1.2e-07	NA
Colorectal cancer	rs7570971	A	C	0.42247	135837906	2	Terrisporobacter othiniensis abundance in stool	ebi-a-GCST90032577	-0.0556855	0.0105316	1.2e-07	5959
Oesophageal cancer	rs35866622	T	C	0.496868	49218060	19	Total lipids in medium LDL	met-d-M_LDL_L	0.0227288	0.00414638	1.2e-07	NA
Oesophageal cancer	rs35866622	T	C	NA	49218060	19	Schizophrenia vs ADHD (ordinary least squares (OLS))	ebi-a-GCST90016618	0.018	0.0034	1.2e-07	59774
Oesophageal cancer	rs35866622	T	C	0.497801	49218060	19	Whole body fat-free mass	ukb-b-13354	-0.00660482	0.00124898	1.2e-07	454850
Colorectal cancer	rs35866622	T	C	0.50048	49218060	19	Total bilirubin	ukb-d-30840_raw	0.055267	0.010445	1.22e-07	342829
Colorectal cancer	rs7570971	A	C	0.441154	135837906	2	ENSG00000167634	eqtl-a-ENSG00000167634	-0.0633546	0.0119749	1.22e-07	25191
Oesophageal cancer	rs35866622	T	C	0.50048	49218060	19	Total bilirubin	ukb-d-30840_raw	0.055267	0.010445	1.22e-07	342829
Colorectal cancer	rs35866622	T	C	0.50054	49218060	19	Mean sphered cell volume	ukb-d-30270_irnt	-0.0127566	0.00241364	1.26e-07	344729
Colorectal cancer	rs7570971	A	C	NA	135837906	2	Apolipoprotein B levels (UKB data field 30640)	ebi-a-GCST90013994	0.0125628	0.00237739	1.26e-07	388022
Oesophageal cancer	rs35866622	T	C	0.50054	49218060	19	Mean sphered cell volume	ukb-d-30270_irnt	-0.0127566	0.00241364	1.26e-07	344729
Colorectal cancer	rs35866622	T	C	0.4184	49218060	19	galectin 3	prot-b-6	0.1272	0.024	1.27e-07	3394
Oesophageal cancer	rs35866622	T	C	0.4184	49218060	19	galectin 3	prot-b-6	0.1272	0.024	1.27e-07	3394
Colorectal cancer	rs35866622	T	C	0.489324	49218060	19	Hematocrit	ebi-a-GCST90002304	-0.009883	0.00187	1.28e-07	562259
Colorectal cancer	rs7570971	A	C	0.267204	135837906	2	Whole body fat mass	ukb-a-265	-0.0142094	0.00269041	1.28e-07	330762
Oesophageal cancer	rs35866622	T	C	0.489324	49218060	19	Hematocrit	ebi-a-GCST90002304	-0.009883	0.00187	1.28e-07	562259
Colorectal cancer	rs35866622	T	C	0.496877	49218060	19	Cholesteryl ester levels in small LDL	ebi-a-GCST90092958	0.0218896	0.00414195	1.3e-07	115082
Colorectal cancer	rs35866622	T	C	0.496868	49218060	19	Phospholipids in medium VLDL	met-d-M_VLDL_PL	0.02263	0.00413833	1.3e-07	NA
Colorectal cancer	rs7570971	A	C	0.42247	135837906	2	Bacilli A abundance in stool	ebi-a-GCST90032200	-0.009243	0.00175072	1.3e-07	5959
Oesophageal cancer	rs35866622	T	C	0.496868	49218060	19	Phospholipids in medium VLDL	met-d-M_VLDL_PL	0.02263	0.00413833	1.3e-07	NA
Oesophageal cancer	rs35866622	T	C	0.496877	49218060	19	Cholesteryl ester levels in small LDL	ebi-a-GCST90092958	0.0218896	0.00414195	1.3e-07	115082
Colorectal cancer	rs35866622	T	C	NA	49218060	19	Processed meat consumption	ebi-a-GCST90096921	-0.0029337	0.00055639	1.34e-07	312220
Oesophageal cancer	rs35866622	T	C	NA	49218060	19	Processed meat consumption	ebi-a-GCST90096921	-0.00293367	0.000556394	1.34e-07	312220
Colorectal cancer	rs7570971	A	C	0.298667	135837906	2	Red cell distribution width	ebi-a-GCST90002369	0.011097	0.002103	1.35e-07	531774
Colorectal cancer	rs182549	T	C	0.757664	136616754	2	Forced expiratory volume in 1-second (FEV1)	ukb-a-337	-0.0129859	0.00246535	1.38e-07	307638
Colorectal cancer	rs35866622	T	C	NA	49218060	19	Fresh fruit consumption	ebi-a-GCST90096912	0.00411575	0.00078131	1.38e-07	433186
Oesophageal cancer	rs35866622	T	C	NA	49218060	19	Fresh fruit consumption	ebi-a-GCST90096912	0.00411575	0.000781306	1.38e-07	433186
Colorectal cancer	rs182549	T	C	0.587308	136616754	2	Leuconostoc mesenteroides abundance in stool	ebi-a-GCST90032465	0.0731322	0.0138948	1.4e-07	5959
Colorectal cancer	rs35866622	T	C	0.484267	49218060	19	Mean reticulocyte volume	ebi-a-GCST90025975	-0.0101172	0.00199234	1.4e-07	436944
Colorectal cancer	rs35866622	T	C	0.496868	49218060	19	Cholesteryl esters in medium VLDL	met-d-M_VLDL_CE	0.0224535	0.00410291	1.4e-07	NA
Colorectal cancer	rs7570971	A	C	0.283903	135837906	2	Acetate levels	ebi-a-GCST90092803	0.0238487	0.00452753	1.4e-07	115050
Colorectal cancer	rs7570971	A	C	0.283616	135837906	2	apolipoprotein B	ieu-b-108	0.0118667	0.00225421	1.4e-07	NA
Oesophageal cancer	rs35866622	T	C	0.496868	49218060	19	Cholesteryl esters in medium VLDL	met-d-M_VLDL_CE	0.0224535	0.00410291	1.4e-07	NA
Oesophageal cancer	rs35866622	T	C	0.484267	49218060	19	Mean reticulocyte volume	ebi-a-GCST90025975	-0.0101172	0.00199234	1.4e-07	436944
Colorectal cancer	rs35866622	T	C	0.496868	49218060	19	Free cholesterol in LDL	met-d-LDL_FC	0.0219516	0.00409006	1.5e-07	NA
Oesophageal cancer	rs35866622	T	C	0.496868	49218060	19	Free cholesterol in LDL	met-d-LDL_FC	0.0219516	0.00409006	1.5e-07	NA
Colorectal cancer	rs35866622	T	C	0.500534	49218060	19	Venous thromboembolism	ukb-d-I9_VTE	0.00139878	0.00026634	1.51e-07	361194
Oesophageal cancer	rs35866622	T	C	0.500534	49218060	19	Venous thromboembolism	ukb-d-I9_VTE	0.00139878	0.000266343	1.51e-07	361194
Colorectal cancer	rs182549	T	C	0.75732	136616754	2	Urea	ukb-d-30670_raw	0.020078	0.0038286	1.57e-07	344052
Colorectal cancer	rs182549	T	C	0.743639	136616754	2	Forced expiratory volume in 1-second (FEV1), predicted percentage	ukb-b-13405	-0.0211008	0.00402516	1.6e-07	148653
Colorectal cancer	rs35866622	T	C	0.496877	49218060	19	Concentration of medium VLDL particles	ebi-a-GCST90092923	0.0216227	0.00413034	1.6e-07	115082
Colorectal cancer	rs35866622	T	C	0.497846	49218060	19	Hip circumference	ukb-b-15590	-0.0105016	0.00200286	1.6e-07	462117
Colorectal cancer	rs35866622	T	C	0.497844	49218060	19	Methods of discharge from hospital (recoded): Discharged on clinical advice/consent: From inpatient/daycase care	ukb-b-6727	0.00216851	0.00041422	1.6e-07	462280
Colorectal cancer	rs35866622	T	C	0.496868	49218060	19	Cholesteryl esters in medium LDL	met-d-M_LDL_CE	0.0224687	0.00414829	1.6e-07	NA
Pancreatic cancer	rs61841503	G	A	0.169398	17019559	10	Plateletcrit	ebi-a-GCST90002400	0.0148613	0.00283715	1.6e-07	408112
Oesophageal cancer	rs35866622	T	C	0.496868	49218060	19	Cholesteryl esters in medium LDL	met-d-M_LDL_CE	0.0224687	0.00414829	1.6e-07	NA
Oesophageal cancer	rs35866622	T	C	0.496877	49218060	19	Concentration of medium VLDL particles	ebi-a-GCST90092923	0.0216227	0.00413034	1.6e-07	115082
Oesophageal cancer	rs35866622	T	C	0.497844	49218060	19	Methods of discharge from hospital (recoded): Discharged on clinical advice/consent: From inpatient/daycase care	ukb-b-6727	0.00216851	0.000414223	1.6e-07	462280
Oesophageal cancer	rs35866622	T	C	0.497846	49218060	19	Hip circumference	ukb-b-15590	-0.0105016	0.00200286	1.6e-07	462117
Colorectal cancer	rs7570971	A	C	0.267204	135837906	2	Arm fat mass (right)	ukb-a-283	-0.0141406	0.00270159	1.66e-07	331226
Colorectal cancer	rs7570971	A	C	NA	135837906	2	Sphingomyelin(39:1)_[M+H]1+ levels	ebi-a-GCST90060752	-0.0497	0.0095	1.68e-07	5662
Colorectal cancer	rs7570971	A	C	0.267204	135837906	2	Arm fat percentage (right)	ukb-a-282	-0.0109641	0.00209678	1.71e-07	331249
Colorectal cancer	rs7570971	A	C	0.2667	135837906	2	Waist circumference	ieu-a-61	-0.019	0.0037	1.8e-07	226092
Prostate cancer	rs35980751	T	G	0.28325	96011248	13	ENSG00000223298	eqtl-a-ENSG00000223298	0.0688683	0.0131965	1.8e-07	4465
Breast cancer	rs4428215	G	A	0.22563	171947435	3	Ankle spacing width	ukb-b-4080	0.0140425	0.00269806	1.89998e-07	265753
Colorectal cancer	rs35866622	T	C	0.496877	49218060	19	Free cholesterol levels in VLDL	ebi-a-GCST90092998	0.0213826	0.00410734	1.9e-07	115082
Colorectal cancer	rs4428215	G	A	0.22563	171947435	3	Ankle spacing width	ukb-b-4080	0.0140425	0.00269806	1.9e-07	265753
Endometrial cancer	rs4428215	G	A	0.22563	171947435	3	Ankle spacing width	ukb-b-4080	0.0140425	0.00269806	1.9e-07	265753
Oesophageal cancer	rs35866622	T	C	0.496877	49218060	19	Free cholesterol levels in VLDL	ebi-a-GCST90092998	0.0213826	0.00410734	1.9e-07	115082
Colorectal cancer	rs35866622	T	C	0.497	49218060	19	Peak expiratory flow	ebi-a-GCST007430	-0.0132	0.0025	1.92e-07	321047
Oesophageal cancer	rs35866622	T	C	0.497	49218060	19	Peak expiratory flow	ebi-a-GCST007430	-0.0132	0.0025	1.92e-07	321047
Colorectal cancer	rs35866622	T	C	0.606	49218060	19	Polymeric immunoglobulin receptor levels	ebi-a-GCST90010161	0.213365	0.0402459	1.93e-07	1301
Oesophageal cancer	rs35866622	T	C	0.606	49218060	19	Polymeric immunoglobulin receptor levels	ebi-a-GCST90010161	0.213365	0.0402459	1.93e-07	1301
Colorectal cancer	rs182549	T	C	0.738677	136616754	2	Free cholesterol to total lipids ratio in medium HDL	ebi-a-GCST90092897	-0.0215011	0.00413634	2e-07	115082
Colorectal cancer	rs35866622	T	C	0.498238	49218060	19	Bring up phlegm/sputum/mucus on most days	ukb-a-259	0.00707549	0.00136127	2.02e-07	83529
Oesophageal cancer	rs35866622	T	C	0.498238	49218060	19	Bring up phlegm/sputum/mucus on most days	ukb-a-259	0.00707549	0.00136127	2.02e-07	83529
Colorectal cancer	rs7570971	A	C	0.441154	135837906	2	ENSG00000269404	eqtl-a-ENSG00000269404	-0.062151	0.0119754	2.1e-07	24977
Colorectal cancer	rs182549	T	C	NA	136616754	2	Body mass index (UKB data field 21001)	ebi-a-GCST90013974	0.0127626	0.00245941	2.11e-07	407609
Prostate cancer	rs602075	G	A	0.74498	79110160	9	ENSG00000265488	eqtl-a-ENSG00000265488	0.0707559	0.0136418	2.14e-07	3831
Breast cancer	rs4428215	G	A	0.226052	171947435	3	Arm fat-free mass (right)	ukb-b-19520	0.00764175	0.00147566	2.19999e-07	454753
Colorectal cancer	rs35866622	T	C	0.484277	49218060	19	Creatinine levels	ebi-a-GCST90025946	0.0101595	0.00203424	2.2e-07	437660
Colorectal cancer	rs35866622	T	C	0.496868	49218060	19	Cholesterol in medium LDL	met-d-M_LDL_C	0.0222862	0.00414848	2.2e-07	NA
Colorectal cancer	rs4428215	G	A	0.226052	171947435	3	Arm fat-free mass (right)	ukb-b-19520	0.00764175	0.00147566	2.2e-07	454753
Endometrial cancer	rs4428215	G	A	0.226052	171947435	3	Arm fat-free mass (right)	ukb-b-19520	0.00764175	0.00147566	2.2e-07	454753
Oesophageal cancer	rs35866622	T	C	0.496868	49218060	19	Cholesterol in medium LDL	met-d-M_LDL_C	0.0222862	0.00414848	2.2e-07	NA
Oesophageal cancer	rs35866622	T	C	0.484277	49218060	19	Creatinine levels	ebi-a-GCST90025946	0.0101595	0.00203424	2.2e-07	437660
Colorectal cancer	rs7570971	A	C	0.441154	135837906	2	ENSG00000100433	eqtl-a-ENSG00000100433	-0.0620351	0.0119754	2.22e-07	24853
Colorectal cancer	rs35866622	T	C	0.50037	49218060	19	Medication use (agents acting on the renin-angiotensin system)	ebi-a-GCST90018988	0.0316	0.0061	2.24e-07	237530
Oesophageal cancer	rs35866622	T	C	0.50037	49218060	19	Medication use (agents acting on the renin-angiotensin system)	ebi-a-GCST90018988	0.0316	0.0061	2.24e-07	237530
Colorectal cancer	rs182549	T	C	NA	136616754	2	Red blood cell erythrocyte count (UKB data field 30010)	ebi-a-GCST90013977	0.0110292	0.00213039	2.25e-07	396625
Colorectal cancer	rs182549	T	C	0.587308	136616754	2	Firmicutes I abundance in stool	ebi-a-GCST90032398	0.00722277	0.00139616	2.3e-07	5959
Colorectal cancer	rs182549	T	C	0.737642	136616754	2	Alcohol usually taken with meals	ukb-b-16878	-0.0076655	0.00148114	2.3e-07	235645
Colorectal cancer	rs35866622	T	C	0.496877	49218060	19	Total lipid levels in small LDL	ebi-a-GCST90092962	0.0213766	0.00413369	2.3e-07	115082
Colorectal cancer	rs35866622	T	C	0.497858	49218060	19	Diagnoses - secondary ICD10: I10 Essential (primary) hypertension	ukb-b-12493	0.00345748	0.00066806	2.3e-07	463010
Oesophageal cancer	rs35866622	T	C	0.496877	49218060	19	Total lipid levels in small LDL	ebi-a-GCST90092962	0.0213766	0.00413369	2.3e-07	115082
Oesophageal cancer	rs35866622	T	C	0.497858	49218060	19	Diagnoses - secondary ICD10: I10 Essential (primary) hypertension	ukb-b-12493	0.00345748	0.000668058	2.3e-07	463010
Colorectal cancer	rs35866622	T	C	NA	49218060	19	Champagne or white wine consumption	ebi-a-GCST90096905	0.00510975	0.00098877	2.37e-07	175549
Oesophageal cancer	rs35866622	T	C	NA	49218060	19	Champagne or white wine consumption	ebi-a-GCST90096905	0.00510975	0.000988772	2.37e-07	175549
Colorectal cancer	rs7570971	A	C	0.281439	135837906	2	Forced vital capacity (FVC), Best measure	ukb-b-14713	0.01015	0.00196615	2.4e-07	345665
Colorectal cancer	rs7570971	A	C	0.2667	135837906	2	Waist circumference	ieu-a-60	-0.019	0.0036	2.4e-07	237674
Colorectal cancer	rs7570971	A	C	0.283915	135837906	2	Phospholipids to total lipids ratio in medium HDL	ebi-a-GCST90092901	-0.0220209	0.00426721	2.5e-07	115082
Colorectal cancer	rs7570971	A	C	0.281432	135837906	2	FVC	ieu-b-105	0.00997861	0.00193478	2.5e-07	NA
Colorectal cancer	rs35866622	T	C	0.498238	49218060	19	Non-cancer illness code self-reported: hypertension	ukb-a-61	0.00553274	0.0010729	2.51e-07	337159
Oesophageal cancer	rs35866622	T	C	0.498238	49218060	19	Non-cancer illness code self-reported: hypertension	ukb-a-61	0.00553274	0.0010729	2.51e-07	337159
Colorectal cancer	rs35866622	T	C	0.496877	49218060	19	Phospholipid levels in medium LDL	ebi-a-GCST90092912	0.0213448	0.00414285	2.6e-07	115082
Colorectal cancer	rs7570971	A	C	0.283967	135837906	2	Arm fat percentage (left)	ukb-b-20188	-0.008508	0.00165136	2.6e-07	454724
Oesophageal cancer	rs35866622	T	C	0.496877	49218060	19	Phospholipid levels in medium LDL	ebi-a-GCST90092912	0.0213448	0.00414285	2.6e-07	115082
Colorectal cancer	rs35866622	T	C	NA	49218060	19	LDL cholesterol	ieu-b-4846	0.0266	0.0052	2.61e-07	70814
Oesophageal cancer	rs35866622	T	C	NA	49218060	19	LDL cholesterol	ieu-b-4846	0.0266	0.0052	2.61e-07	70814
Prostate cancer	rs35980751	T	G	0.295929	96011248	13	Platelet count	ukb-d-30080_irnt	0.013141	0.0025534	2.66e-07	350474
Colorectal cancer	rs7570971	A	C	0.267204	135837906	2	Arm fat mass (left)	ukb-a-287	-0.0138968	0.00270235	2.71e-07	331164
Colorectal cancer	rs35866622	T	C	NA	49218060	19	Cholesterol lowering medication use (UKB data field 6177_1) (SPA correction)	ebi-a-GCST90013969	0.0417232	0.0081149	2.72e-07	407746
Oesophageal cancer	rs35866622	T	C	NA	49218060	19	Cholesterol lowering medication use (UKB data field 6177_1) (SPA correction)	ebi-a-GCST90013969	0.0417232	0.0081149	2.72e-07	407746
Colorectal cancer	rs35866622	T	C	NA	49218060	19	Cholesterol lowering medication use (UKB data field 6177_1) (Firth correction)	ebi-a-GCST90013919	0.0417193	0.00811469	2.73e-07	407746
Oesophageal cancer	rs35866622	T	C	NA	49218060	19	Cholesterol lowering medication use (UKB data field 6177_1) (Firth correction)	ebi-a-GCST90013919	0.0417193	0.00811469	2.73e-07	407746
Colorectal cancer	rs182549	T	C	0.757227	136616754	2	Weight	ebi-a-GCST90018949	0.0126	0.0025	2.74e-07	360116
Colorectal cancer	rs67476743	T	G	0.300154	1030320	19	Eosinophill percentage	ukb-d-30210_irnt	-0.0134615	0.00261919	2.76e-07	349861
Colorectal cancer	rs7570971	A	C	0.267204	135837906	2	Forced vital capacity (FVC)	ukb-a-336	0.0114994	0.00223775	2.77e-07	307638
Colorectal cancer	rs35866622	T	C	0.497858	49218060	19	Diagnoses - main ICD10: K80.2 Calculus of gallbladder without cholecystitis	ukb-b-11020	0.00118736	0.00023108	2.8e-07	463010
Colorectal cancer	rs35866622	T	C	0.497874	49218060	19	Lamb/mutton intake	ukb-b-14179	-0.0075391	0.00146823	2.8e-07	460006
Oesophageal cancer	rs35866622	T	C	0.497858	49218060	19	Diagnoses - main ICD10: K80.2 Calculus of gallbladder without cholecystitis	ukb-b-11020	0.00118736	0.000231083	2.8e-07	463010
Oesophageal cancer	rs35866622	T	C	0.497874	49218060	19	Lamb/mutton intake	ukb-b-14179	-0.0075391	0.00146823	2.8e-07	460006
Colorectal cancer	rs35866622	T	C	0.500541	49218060	19	Reticulocyte percentage	ukb-d-30240_irnt	0.0124367	0.00242318	2.86e-07	344728
Oesophageal cancer	rs35866622	T	C	0.500541	49218060	19	Reticulocyte percentage	ukb-d-30240_irnt	0.0124367	0.00242318	2.86e-07	344728
Colorectal cancer	rs182549	T	C	0.738885	136616754	2	apolipoprotein B	ieu-b-108	-0.0120025	0.00233914	2.9e-07	NA
Colorectal cancer	rs35866622	T	C	0.4978	49218060	19	Basal metabolic rate	ukb-b-16446	-0.006741	0.00131347	2.9e-07	454874
Oesophageal cancer	rs35866622	T	C	0.4978	49218060	19	Basal metabolic rate	ukb-b-16446	-0.00674103	0.00131347	2.9e-07	454874
Colorectal cancer	rs182549	T	C	0.757664	136616754	2	Forced vital capacity (FVC) Best measure	ukb-a-232	-0.0131412	0.0025637	2.96e-07	255492
Colorectal cancer	rs7570971	A	C	0.441154	135837906	2	ENSG00000186081	eqtl-a-ENSG00000186081	-0.0613837	0.0119757	2.96e-07	25191
Colorectal cancer	rs35866622	T	C	0.496868	49218060	19	Free cholesterol in small HDL	met-d-S_HDL_FC	0.020682	0.00407387	3e-07	NA
Colorectal cancer	rs7570971	A	C	0.281432	135837906	2	Forced Expiratory Volume (FEV1), adjusted for sex	ieu-b-5113	0.00835761	0.00163073	3e-07	NA
Colorectal cancer	rs7570971	A	C	0.281432	135837906	2	HbA1C	ieu-b-104	0.00835761	0.00163073	3e-07	NA
Oesophageal cancer	rs35866622	T	C	0.496868	49218060	19	Free cholesterol in small HDL	met-d-S_HDL_FC	0.020682	0.00407387	3e-07	NA
Lung cancer	rs13207588	A	G	0.233839	41519430	6	Reticulocyte count	ebi-a-GCST90002405	-0.0134423	0.00262623	3.09999e-07	408112
Colorectal cancer	rs182549	T	C	0.587308	136616754	2	Holdemania sp900120005 abundance in stool	ebi-a-GCST90032431	0.0762093	0.0148912	3.1e-07	5959
Colorectal cancer	rs182549	T	C	0.738681	136616754	2	Ratio of monounsaturated fatty acids to total fatty acids	met-d-MUFA_pct	0.0213155	0.00447477	3.1e-07	NA
Colorectal cancer	rs35866622	T	C	0.496877	49218060	19	Cholesterol levels in small LDL	ebi-a-GCST90092956	0.0212013	0.00414094	3.1e-07	115082
Prostate cancer	rs13207588	A	G	0.233839	41519430	6	Reticulocyte count	ebi-a-GCST90002405	-0.0134423	0.00262623	3.1e-07	408112
Oesophageal cancer	rs35866622	T	C	0.496877	49218060	19	Cholesterol levels in small LDL	ebi-a-GCST90092956	0.0212013	0.00414094	3.1e-07	115082
Colorectal cancer	rs35866622	T	C	0.49894	49218060	19	Parental longevity (combined parental attained age, Martingale residuals)	ebi-a-GCST006697	0.0114096	0.00224905	3.2e-07	389166
Oesophageal cancer	rs35866622	T	C	0.49894	49218060	19	Parental longevity (combined parental attained age, Martingale residuals)	ebi-a-GCST006697	0.0114096	0.00224905	3.2e-07	389166
Colorectal cancer	rs7570971	A	C	0.296709	135837906	2	Neutrophil count	ebi-a-GCST90002351	0.010998	0.002153	3.3e-07	519288
Colorectal cancer	rs7570971	A	C	0.296709	135837906	2	neutrophil cell count	ieu-b-34	0.010998	0.002153	3.3e-07	517265
Colorectal cancer	rs182549	T	C	NA	136616754	2	Body mass index (UKB data field 21001)	ebi-a-GCST90013870	0.0125497	0.00245904	3.33e-07	407609
Colorectal cancer	rs182549	T	C	0.738802	136616754	2	Hand grip strength (right)	ukb-b-10215	-0.0085468	0.0016777	3.5e-07	461089
Colorectal cancer	rs35866622	T	C	0.496868	49218060	19	Cholesteryl esters in small LDL	met-d-S_LDL_CE	0.0219328	0.00414334	3.5e-07	NA
Colorectal cancer	rs7570971	A	C	0.42247	135837906	2	Holdemania sp900120005 abundance in stool	ebi-a-GCST90032431	-0.0751575	0.0147573	3.5e-07	5959
Oesophageal cancer	rs35866622	T	C	0.496868	49218060	19	Cholesteryl esters in small LDL	met-d-S_LDL_CE	0.0219328	0.00414334	3.5e-07	NA
Colorectal cancer	rs182549	T	C	0.738756	136616754	2	Hip circumference	ukb-b-15590	0.01142	0.00224497	3.6e-07	462117
Breast cancer	rs4428215	G	A	0.2282	171947435	3	Spherical power (left)	ukb-b-7500	-0.0268561	0.00528322	3.69999e-07	99071
Colorectal cancer	rs182549	T	C	0.738681	136616754	2	Cholesterol to total lipids ratio in large LDL	met-d-L_LDL_C_pct	-0.0231873	0.00454972	3.7e-07	NA
Colorectal cancer	rs35866622	T	C	0.498238	49218060	19	Peak expiratory flow (PEF)	ukb-a-338	-0.0110692	0.0021774	3.7e-07	307638
Colorectal cancer	rs4428215	G	A	0.2282	171947435	3	Spherical power (left)	ukb-b-7500	-0.0268561	0.00528322	3.7e-07	99071
Endometrial cancer	rs4428215	G	A	0.2282	171947435	3	Spherical power (left)	ukb-b-7500	-0.0268561	0.00528322	3.7e-07	99071
Oesophageal cancer	rs35866622	T	C	0.498238	49218060	19	Peak expiratory flow (PEF)	ukb-a-338	-0.0110692	0.0021774	3.7e-07	307638
Colorectal cancer	rs182549	T	C	NA	136616754	2	Apolipoprotein B levels (UKB data field 30640)	ebi-a-GCST90013994	-0.0126144	0.00248347	3.79e-07	388022
Colorectal cancer	rs35866622	T	C	0.494	49218060	19	Lung function (FEV1/FVC)	ebi-a-GCST007431	-0.0121	0.0024	3.92e-07	321047
Oesophageal cancer	rs35866622	T	C	0.494	49218060	19	Lung function (FEV1/FVC)	ebi-a-GCST007431	-0.0121	0.0024	3.92e-07	321047
Colorectal cancer	rs7570971	A	C	0.267204	135837906	2	Leg fat percentage (right)	ukb-a-274	-0.0088532	0.0017462	3.98e-07	331296
Colorectal cancer	rs35866622	T	C	0.496868	49218060	19	Free cholesterol in VLDL	met-d-VLDL_FC	0.0215242	0.00411601	4e-07	NA
Colorectal cancer	rs35866622	T	C	0.496868	49218060	19	Concentration of medium VLDL particles	met-d-M_VLDL_P	0.0217265	0.00413487	4e-07	NA
Colorectal cancer	rs7570971	A	C	0.42247	135837906	2	Lachnospiraceae abundance in stool	ebi-a-GCST90032450	-0.0377874	0.00745257	4e-07	5959
Oesophageal cancer	rs35866622	T	C	0.496868	49218060	19	Concentration of medium VLDL particles	met-d-M_VLDL_P	0.0217265	0.00413487	4e-07	NA
Oesophageal cancer	rs35866622	T	C	0.496868	49218060	19	Free cholesterol in VLDL	met-d-VLDL_FC	0.0215242	0.00411601	4e-07	NA
Breast cancer	rs4428215	G	A	0.329692	171947435	3	Glaucoma	ebi-a-GCST90018632	-0.0900494	0.0177696	4.02819e-07	177351
Colorectal cancer	rs4428215	G	A	0.329692	171947435	3	Glaucoma	ebi-a-GCST90018632	-0.0900494	0.0177696	4.03e-07	177351
Endometrial cancer	rs4428215	G	A	0.329692	171947435	3	Glaucoma	ebi-a-GCST90018632	-0.0900494	0.0177696	4.03e-07	177351
Colorectal cancer	rs35866622	T	C	0.606	49218060	19	epithelial cell adhesion molecule levels	ebi-a-GCST90010213	-0.206297	0.0400289	4.07e-07	1323
Oesophageal cancer	rs35866622	T	C	0.606	49218060	19	epithelial cell adhesion molecule levels	ebi-a-GCST90010213	-0.206297	0.0400289	4.07e-07	1323
Colorectal cancer	rs7570971	A	C	0.441154	135837906	2	ENSG00000183780	eqtl-a-ENSG00000183780	-0.0606581	0.0119759	4.08e-07	24977
Colorectal cancer	rs35866622	T	C	0.497799	49218060	19	Whole body water mass	ukb-b-14540	-0.006333	0.001251	4.1e-07	454888
Oesophageal cancer	rs35866622	T	C	0.497799	49218060	19	Whole body water mass	ukb-b-14540	-0.006333	0.001251	4.1e-07	454888
Colorectal cancer	rs35866622	T	C	0.496877	49218060	19	Free cholesterol levels in small HDL	ebi-a-GCST90092948	0.0205628	0.00406387	4.2e-07	115082
Oesophageal cancer	rs35866622	T	C	0.496877	49218060	19	Free cholesterol levels in small HDL	ebi-a-GCST90092948	0.0205628	0.00406387	4.2e-07	115082
Breast cancer	rs4428215	G	A	0.2535	171947435	3	Glaucoma	finn-b-H7_GLAUCOMA	-0.0976	0.0193	4.21599e-07	NA
Colorectal cancer	rs4428215	G	A	0.2535	171947435	3	Glaucoma	finn-b-H7_GLAUCOMA	-0.0976	0.0193	4.22e-07	NA
Endometrial cancer	rs4428215	G	A	0.2535	171947435	3	Glaucoma	finn-b-H7_GLAUCOMA	-0.0976	0.0193	4.22e-07	NA
Colorectal cancer	rs35866622	T	C	0.483203	49218060	19	Liver, biliary or pancreas problem	ebi-a-GCST90038622	0.00174123	0.0003408	4.3e-07	484598
Oesophageal cancer	rs35866622	T	C	0.483203	49218060	19	Liver, biliary or pancreas problem	ebi-a-GCST90038622	0.00174123	0.000340803	4.3e-07	484598
Colorectal cancer	rs67476743	T	G	0.300155	1030320	19	Neutrophill count	ukb-d-30140_irnt	0.0132235	0.00261647	4.33e-07	349856
Colorectal cancer	rs35866622	T	C	0.497858	49218060	19	Treatment/medication code: atorvastatin	ukb-b-10008	0.00179121	0.00035466	4.4e-07	462933
Oesophageal cancer	rs35866622	T	C	0.497858	49218060	19	Treatment/medication code: atorvastatin	ukb-b-10008	0.00179121	0.000354659	4.4e-07	462933
Colorectal cancer	rs7570971	A	C	0.285233	135837906	2	Alcohol usually taken with meals	ukb-b-16878	0.00720075	0.00142747	4.5e-07	235645
Colorectal cancer	rs7570971	A	C	0.267204	135837906	2	Hand grip strength (left)	ukb-a-374	0.0100345	0.00198885	4.53e-07	335821
Colorectal cancer	rs35866622	T	C	0.497452	49218060	19	Medication for cholesterol, blood pressure or diabetes: Cholesterol lowering medication	ukb-b-11740	0.00656503	0.00130281	4.7e-07	209638
Colorectal cancer	rs7570971	A	C	0.27903	135837906	2	Eosinophil counts	ebi-a-GCST90002381	0.0121427	0.00240969	4.7e-07	408112
Oesophageal cancer	rs35866622	T	C	0.497452	49218060	19	Medication for cholesterol, blood pressure or diabetes: Cholesterol lowering medication	ukb-b-11740	0.00656503	0.00130281	4.7e-07	209638
Colorectal cancer	rs182549	T	C	0.743701	136616754	2	Neutrophil count	ebi-a-GCST90002398	-0.0128209	0.00254676	4.8e-07	408112
Colorectal cancer	rs67476743	T	G	0.30067	1030320	19	White blood cell count (eosinophil)	ebi-a-GCST90028992	-0.0100529	0.00218949	4.8e-07	513859
Colorectal cancer	rs35866622	T	C	0.484204	49218060	19	Mean corpuscular volume	ebi-a-GCST90025963	-0.0089122	0.0018813	4.9e-07	444035
Colorectal cancer	rs4428215	G	A	0.226051	171947435	3	Whole body water mass	ukb-b-14540	0.00747176	0.00148504	4.9e-07	454888
Endometrial cancer	rs4428215	G	A	0.226051	171947435	3	Whole body water mass	ukb-b-14540	0.00747176	0.00148504	4.9e-07	454888
Oesophageal cancer	rs35866622	T	C	0.484204	49218060	19	Mean corpuscular volume	ebi-a-GCST90025963	-0.00891218	0.0018813	4.9e-07	444035
Breast cancer	rs4428215	G	A	0.226051	171947435	3	Whole body water mass	ukb-b-14540	0.00747176	0.00148504	4.90004e-07	454888
Colorectal cancer	rs7570971	A	C	0.283911	135837906	2	Ratio of polyunsaturated fatty acids to monounsaturated fatty acids	met-d-PUFA_by_MUFA	0.0201011	0.00431221	5.1e-07	NA
Colorectal cancer	rs7570971	A	C	0.267204	135837906	2	Leg fat percentage (left)	ukb-a-278	-0.0086583	0.00172406	5.11e-07	331278
Colorectal cancer	rs35866622	T	C	NA	49218060	19	Psoriasis	ebi-a-GCST90019016	0.0813	0.0162	5.22e-07	44161
Oesophageal cancer	rs35866622	T	C	NA	49218060	19	Psoriasis	ebi-a-GCST90019016	0.0813	0.0162	5.22e-07	44161
Colorectal cancer	rs182549	T	C	0.738677	136616754	2	Cholesterol to total lipids ratio in large LDL	ebi-a-GCST90092857	-0.0227141	0.00452896	5.3e-07	115082
Colorectal cancer	rs35866622	T	C	0.49786	49218060	19	Vascular/heart problems diagnosed by doctor: None of the above	ukb-b-13352	-0.0047039	0.00093823	5.3e-07	461880
Prostate cancer	rs11788336	C	T	0.289481	111688387	9	Waist-hip ratio	ebi-a-GCST90029009	-0.0115464	0.00219155	5.3e-07	502773
Oesophageal cancer	rs35866622	T	C	0.49786	49218060	19	Vascular/heart problems diagnosed by doctor: None of the above	ukb-b-13352	-0.00470392	0.000938227	5.3e-07	461880
Colorectal cancer	rs35866622	T	C	0.50054	49218060	19	High light scatter reticulocyte percentage	ukb-d-30290_irnt	0.0121514	0.00242319	5.32e-07	344729
Oesophageal cancer	rs35866622	T	C	0.50054	49218060	19	High light scatter reticulocyte percentage	ukb-d-30290_irnt	0.0121514	0.00242319	5.32e-07	344729
Colorectal cancer	rs182549	T	C	0.757245	136616754	2	Home location - north co-ordinate (rounded)	ukb-d-22704_irnt	0.0120292	0.00240054	5.42e-07	361187
Colorectal cancer	rs182549	T	C	0.587308	136616754	2	Lachnospiraceae abundance in stool	ebi-a-GCST90032450	0.0376298	0.00752018	5.6e-07	5959
Colorectal cancer	rs7570971	A	C	0.281439	135837906	2	Forced expiratory volume in 1-second (FEV1), Best measure	ukb-b-11141	0.0104197	0.00208218	5.6e-07	345665
Colorectal cancer	rs35866622	T	C	0.498238	49218060	19	Standing height	ukb-a-389	-0.0086934	0.00173763	5.65e-07	336474
Oesophageal cancer	rs35866622	T	C	0.498238	49218060	19	Standing height	ukb-a-389	-0.00869341	0.00173763	5.65e-07	336474
Colorectal cancer	rs7570971	A	C	0.441154	135837906	2	ENSG00000168079	eqtl-a-ENSG00000168079	-0.0598977	0.0119762	5.69e-07	25191
Colorectal cancer	rs35866622	T	C	NA	49218060	19	Cooked vegetables consumption	ebi-a-GCST90096907	-0.0031649	0.00063365	5.89e-07	435417
Oesophageal cancer	rs35866622	T	C	NA	49218060	19	Cooked vegetables consumption	ebi-a-GCST90096907	-0.00316488	0.000633652	5.89e-07	435417
Colorectal cancer	rs182549	T	C	0.738681	136616754	2	Phospholipids to total lipids ratio in large HDL	met-d-L_HDL_PL_pct	0.0217325	0.00451718	5.9e-07	NA
Colorectal cancer	rs35866622	T	C	0.498294	49218060	19	Comparative body size at age 10, Females	ieu-b-5108	-0.0095925	0.0019409	6e-07	NA
Oesophageal cancer	rs35866622	T	C	0.498294	49218060	19	Comparative body size at age 10, Females	ieu-b-5108	-0.00959251	0.0019409	6e-07	NA
Prostate cancer	rs11788336	C	T	NA	111688387	9	Gamma glutamyltransferase levels (UKB data field 30730)	ebi-a-GCST90014004	-0.0107056	0.0021451	6.02e-07	389672
Colorectal cancer	rs7570971	A	C	0.283636	135837906	2	Bread intake	ukb-b-11348	0.0108024	0.00216611	6.1e-07	452236
Colorectal cancer	rs35866622	T	C	0.3391	49218060	19	Type 1 diabetes, strict definition, subgroup 1	finn-b-T1D_STRICT1	0.1731	0.0347	6.14e-07	NA
Oesophageal cancer	rs35866622	T	C	0.3391	49218060	19	Type 1 diabetes, strict definition, subgroup 1	finn-b-T1D_STRICT1	0.1731	0.0347	6.14e-07	NA
Colorectal cancer	rs182549	T	C	0.738681	136616754	2	Ratio of linoleic acid to total fatty acids	met-d-LA_pct	-0.0216205	0.00456734	6.4e-07	NA
Colorectal cancer	rs7570971	A	C	0.279025	135837906	2	Neutrophil count	ebi-a-GCST90002398	0.0121498	0.00244209	6.5e-07	408112
Colorectal cancer	rs67476743	T	G	0.3028	1030320	19	Sum basophil neutrophil counts	ebi-a-GCST004620	0.01951	0.00392379	6.62e-07	170143
Colorectal cancer	rs35866622	T	C	0.498238	49218060	19	Arm fat-free mass (right)	ukb-a-284	-0.0075741	0.00152374	6.67e-07	331221
Oesophageal cancer	rs35866622	T	C	0.498238	49218060	19	Arm fat-free mass (right)	ukb-a-284	-0.0075741	0.00152374	6.67e-07	331221
Colorectal cancer	rs182549	T	C	0.757664	136616754	2	Weight	ukb-a-249	0.0125053	0.00251655	6.73e-07	336227
Colorectal cancer	rs35866622	T	C	NA	49218060	19	Hip circumference (UKB data field 49)	ebi-a-GCST90014021	-0.0104902	0.00211176	6.78e-07	407662
Oesophageal cancer	rs35866622	T	C	NA	49218060	19	Hip circumference (UKB data field 49)	ebi-a-GCST90014021	-0.0104902	0.00211176	6.78e-07	407662
Colorectal cancer	rs7570971	A	C	NA	135837906	2	Bread consumption	ebi-a-GCST90096904	0.0140181	0.00282244	6.81e-07	438853
Colorectal cancer	rs182549	T	C	0.75736	136616754	2	Serum uric acid levels	ebi-a-GCST90018977	0.012	0.0024	6.86e-07	343836
Colorectal cancer	rs182549	T	C	0.75736	136616754	2	Urate	ukb-d-30880_irnt	0.012015	0.0024198	6.87e-07	343836
Colorectal cancer	rs35866622	T	C	0.496877	49218060	19	Phospholipid levels in VLDL	ebi-a-GCST90093001	0.020272	0.00408701	7e-07	115082
Oesophageal cancer	rs35866622	T	C	0.496877	49218060	19	Phospholipid levels in VLDL	ebi-a-GCST90093001	0.020272	0.00408701	7e-07	115082
Colorectal cancer	rs182549	T	C	0.587308	136616754	2	Terrisporobacter abundance in stool	ebi-a-GCST90032578	0.0553205	0.0111586	7.1e-07	5959
Colorectal cancer	rs35866622	T	C	0.496872	49218060	19	Total concentration of branched-chain amino acids (leucine + isoleucine + valine)	ebi-a-GCST90092984	-0.0199073	0.00401499	7.1e-07	115051
Colorectal cancer	rs35866622	T	C	0.496868	49218060	19	Phospholipids in medium LDL	met-d-M_LDL_PL	0.0213644	0.00414406	7.1e-07	NA
Oesophageal cancer	rs35866622	T	C	0.496868	49218060	19	Phospholipids in medium LDL	met-d-M_LDL_PL	0.0213644	0.00414406	7.1e-07	NA
Oesophageal cancer	rs35866622	T	C	0.496872	49218060	19	Total concentration of branched-chain amino acids (leucine + isoleucine + valine)	ebi-a-GCST90092984	-0.0199073	0.00401499	7.1e-07	115051
Colorectal cancer	rs35866622	T	C	0.496882	49218060	19	Leucine levels	ebi-a-GCST90092891	-0.0197267	0.00398007	7.2e-07	115078
Colorectal cancer	rs7570971	A	C	0.28385	135837906	2	Body mass index (BMI)	ukb-b-19953	-0.0106295	0.0021443	7.2e-07	461460
Oesophageal cancer	rs35866622	T	C	0.496882	49218060	19	Leucine levels	ebi-a-GCST90092891	-0.0197267	0.00398007	7.2e-07	115078
Colorectal cancer	rs182549	T	C	0.75555	136616754	2	rfMRI connectivity (ICA100 edge 912)	ubm-b-3340	-0.046461	0.0093788	7.31e-07	NA
Colorectal cancer	rs182549	T	C	0.75732	136616754	2	LDL direct	ukb-d-30780_raw	-0.01205	0.0024352	7.49e-07	343621
Colorectal cancer	rs7570971	A	C	0.267204	135837906	2	Arm fat percentage (left)	ukb-a-286	-0.0103211	0.00208714	7.61e-07	331198
Colorectal cancer	rs67476743	T	G	0.300966	1030320	19	Mean platelet volume	ebi-a-GCST90002346	0.010513	0.002125	7.66e-07	460935
Colorectal cancer	rs35866622	T	C	0.496868	49218060	19	Total lipids in small LDL	met-d-S_LDL_L	0.0213887	0.00413565	7.7e-07	NA
Oesophageal cancer	rs35866622	T	C	0.496868	49218060	19	Total lipids in small LDL	met-d-S_LDL_L	0.0213887	0.00413565	7.7e-07	NA
Lung cancer	rs13207588	A	G	0.233556	41519430	6	High light scatter reticulocyte count	ebi-a-GCST90028993	-0.0117318	0.00242892	7.79992e-07	520010
Colorectal cancer	rs7570971	A	C	0.283785	135837906	2	Particulate matter air pollution (pm10); 2007	ukb-b-589	0.0105626	0.00213768	7.8e-07	455314
Prostate cancer	rs13207588	A	G	0.233556	41519430	6	High light scatter reticulocyte count	ebi-a-GCST90028993	-0.0117318	0.00242892	7.8e-07	520010
Colorectal cancer	rs7570971	A	C	NA	135837906	2	Phosphatidylcholine-O(36:1)_[M+H]1+/Phosphatidylethanolamine-O(39:1)_[M+H]1+/Phosphatidylcholine-P(36:0)_[M+H]1+ levels	ebi-a-GCST90060756	-0.0741	0.015	7.81e-07	5662
Colorectal cancer	rs35866622	T	C	0.496873	49218060	19	Leucine	met-d-Leu	-0.0196464	0.00397857	7.9e-07	NA
Colorectal cancer	rs7570971	A	C	0.42247	135837906	2	Staphylococcus A fleurettii abundance in stool	ebi-a-GCST90032564	-0.0673309	0.0136367	7.9e-07	5959
Oesophageal cancer	rs35866622	T	C	0.496873	49218060	19	Leucine	met-d-Leu	-0.0196464	0.00397857	7.9e-07	NA
Colorectal cancer	rs182549	T	C	0.738671	136616754	2	Omega-3 fatty acid levels	ebi-a-GCST90092931	-0.0220716	0.00447297	8e-07	115006
Colorectal cancer	rs35866622	T	C	0.496907	49218060	19	Omega-6 fatty acid levels	ebi-a-GCST90092933	0.0199747	0.00404716	8e-07	115006
Colorectal cancer	rs7570971	A	C	0.42247	135837906	2	Firmicutes I abundance in stool	ebi-a-GCST90032398	-0.0068282	0.0013836	8e-07	5959
Oesophageal cancer	rs35866622	T	C	0.496907	49218060	19	Omega-6 fatty acid levels	ebi-a-GCST90092933	0.0199747	0.00404716	8e-07	115006
Colorectal cancer	rs35866622	T	C	0.496877	49218060	19	Free cholesterol levels in medium LDL	ebi-a-GCST90092908	0.0203672	0.00413015	8.2e-07	115082
Colorectal cancer	rs35866622	T	C	0.497834	49218060	19	Mouth/teeth dental problems: None of the above	ukb-b-17601	-0.0050234	0.00101865	8.2e-07	461113
Oesophageal cancer	rs35866622	T	C	0.496877	49218060	19	Free cholesterol levels in medium LDL	ebi-a-GCST90092908	0.0203672	0.00413015	8.2e-07	115082
Oesophageal cancer	rs35866622	T	C	0.497834	49218060	19	Mouth/teeth dental problems: None of the above	ukb-b-17601	-0.00502338	0.00101865	8.2e-07	461113
Prostate cancer	rs13207588	A	G	0.233855	41519430	6	Mean corpuscular volume	ebi-a-GCST90002392	0.012296	0.00249548	8.3e-07	408112
Lung cancer	rs13207588	A	G	0.233855	41519430	6	Mean corpuscular volume	ebi-a-GCST90002392	0.012296	0.00249548	8.30004e-07	408112
Colorectal cancer	rs35866622	T	C	0.498238	49218060	19	Non-cancer illness code self-reported: cholelithiasis/gall stones	ukb-a-71	0.00153787	0.00031226	8.44e-07	337159
Oesophageal cancer	rs35866622	T	C	0.498238	49218060	19	Non-cancer illness code self-reported: cholelithiasis/gall stones	ukb-a-71	0.00153787	0.000312259	8.44e-07	337159
Colorectal cancer	rs182549	T	C	0.738681	136616754	2	Concentration of very large HDL particles	met-d-XL_HDL_P	-0.0188514	0.0042015	8.5e-07	NA
Colorectal cancer	rs35866622	T	C	0.500534	49218060	19	DVT of lower extremities	ukb-d-I9_PHLETHROMBDVTLOW	0.0008908	0.000181	8.59e-07	361194
Oesophageal cancer	rs35866622	T	C	0.500534	49218060	19	DVT of lower extremities	ukb-d-I9_PHLETHROMBDVTLOW	0.000890803	0.000180997	8.59e-07	361194
Colorectal cancer	rs182549	T	C	0.741334	136616754	2	Body mass index	ebi-a-GCST90029007	0.0109087	0.00228126	8.9e-07	532396
Colorectal cancer	rs67476743	T	G	0.3027	1030320	19	Neutrophil count	ebi-a-GCST004629	0.0192526	0.00391741	8.9e-07	170702
Colorectal cancer	rs35866622	T	C	0.496872	49218060	19	Valine levels	ebi-a-GCST90092995	-0.019819	0.0040345	9e-07	115052
Oesophageal cancer	rs35866622	T	C	0.496872	49218060	19	Valine levels	ebi-a-GCST90092995	-0.019819	0.0040345	9e-07	115052
Colorectal cancer	rs35866622	T	C	0.496868	49218060	19	Cholesterol in small LDL	met-d-S_LDL_C	0.0212495	0.00414216	9.1e-07	NA
Colorectal cancer	rs7570971	A	C	0.283981	135837906	2	Body mass index (BMI)	ukb-b-2303	-0.010604	0.00215994	9.1e-07	454884
Prostate cancer	rs11788336	C	T	0.32	111688387	9	Age at menarche	ieu-a-1095	-0.031	0.00631343	9.1e-07	182416
Oesophageal cancer	rs35866622	T	C	0.496868	49218060	19	Cholesterol in small LDL	met-d-S_LDL_C	0.0212495	0.00414216	9.1e-07	NA
Colorectal cancer	rs182549	T	C	NA	136616754	2	Cystatin C levels (UKB data field 30720)	ebi-a-GCST90014003	0.0109724	0.00223516	9.15e-07	389834
Colorectal cancer	rs35866622	T	C	0.496877	49218060	19	Triglyceride levels in HDL	ebi-a-GCST90092829	0.0198902	0.00405296	9.2e-07	115082
Colorectal cancer	rs4428215	G	A	0.226047	171947435	3	Whole body fat-free mass	ukb-b-13354	0.00727541	0.00148256	9.2e-07	454850
Endometrial cancer	rs4428215	G	A	0.226047	171947435	3	Whole body fat-free mass	ukb-b-13354	0.00727541	0.00148256	9.2e-07	454850
Oesophageal cancer	rs35866622	T	C	0.496877	49218060	19	Triglyceride levels in HDL	ebi-a-GCST90092829	0.0198902	0.00405296	9.2e-07	115082
Breast cancer	rs4428215	G	A	0.226047	171947435	3	Whole body fat-free mass	ukb-b-13354	0.00727541	0.00148256	9.20005e-07	454850
Colorectal cancer	rs182549	T	C	0.757664	136616754	2	Forced expiratory volume in 1-second (FEV1) Best measure	ukb-a-231	-0.013288	0.00270746	9.21e-07	255492
Prostate cancer	rs11788336	C	T	0.289267	111688387	9	Waist circumference	ukb-b-9405	-0.00966891	0.00197107	9.3e-07	462166
Colorectal cancer	rs7570971	A	C	0.273609	135837906	2	Gut microbiota abundance (k_Bacteria.p_Actinobacteria.c_Actinobacteria.o_Bifidobacteriales.f_Bifidobacteriaceae.g_Bifidobacterium.s_Bifidobacterium_longum)	ebi-a-GCST90027757	0.0961753	0.0196348	9.67e-07	7738
Colorectal cancer	rs182549	T	C	NA	136616754	2	Phosphatidylcholine-O(36:1)_[M+H]1+/Phosphatidylethanolamine-O(39:1)_[M+H]1+/Phosphatidylcholine-P(36:0)_[M+H]1+ levels	ebi-a-GCST90060756	0.072	0.0147	9.68e-07	5662
Colorectal cancer	rs35866622	T	C	0.497858	49218060	19	Diagnoses - main ICD9: 4549 Varicose veins of lower extremity without ulcer/inflammation	ukb-b-7660	0.00050975	0.00010406	9.7e-07	463010
Colorectal cancer	rs35866622	T	C	0.496863	49218060	19	Total concentration of branched-chain amino acids (leucine + isoleucine + valine)	met-d-Total_BCAA	-0.0196552	0.00401273	9.7e-07	NA
Colorectal cancer	rs7570971	A	C	0.26539	135837906	2	LDL direct	ukb-d-30780_raw	0.01142	0.0023317	9.7e-07	343621
Oesophageal cancer	rs35866622	T	C	0.497858	49218060	19	Diagnoses - main ICD9: 4549 Varicose veins of lower extremity without ulcer/inflammation	ukb-b-7660	0.000509747	0.000104063	9.7e-07	463010
Oesophageal cancer	rs35866622	T	C	0.496863	49218060	19	Total concentration of branched-chain amino acids (leucine + isoleucine + valine)	met-d-Total_BCAA	-0.0196552	0.00401273	9.7e-07	NA
Colorectal cancer	rs4428215	G	A	0.226053	171947435	3	Arm predicted mass (right)	ukb-b-16698	0.00719998	0.00147068	9.8e-07	454746
Endometrial cancer	rs4428215	G	A	0.226053	171947435	3	Arm predicted mass (right)	ukb-b-16698	0.00719998	0.00147068	9.8e-07	454746
Breast cancer	rs4428215	G	A	0.226053	171947435	3	Arm predicted mass (right)	ukb-b-16698	0.00719998	0.00147068	9.80009e-07	454746
Colorectal cancer	rs7570971	A	C	0.441154	135837906	2	ENSG00000258376	eqtl-a-ENSG00000258376	-0.0586197	0.0119766	9.85e-07	5502
Colorectal cancer	rs35866622	T	C	0.496877	49218060	19	Total lipid levels in medium VLDL	ebi-a-GCST90092922	0.0201031	0.0041123	1e-06	115082
Colorectal cancer	rs7570971	A	C	0.42247	135837906	2	Terrisporobacter abundance in stool	ebi-a-GCST90032578	-0.0541011	0.0110583	1e-06	5959
Oesophageal cancer	rs35866622	T	C	0.496877	49218060	19	Total lipid levels in medium VLDL	ebi-a-GCST90092922	0.0201031	0.0041123	1e-06	115082
Colorectal cancer	rs7570971	A	C	NA	135837906	2	Body mass index	ebi-a-GCST002783	-0.0164	0.0033	1.02e-06	236781
Colorectal cancer	rs7570971	A	C	0.2667	135837906	2	Body mass index	ieu-a-2	-0.0164	0.0033	1.02e-06	328219
Colorectal cancer	rs182549	T	C	0.743687	136616754	2	Eosinophil counts	ebi-a-GCST90002381	-0.0122627	0.00251282	1.1e-06	408112
Colorectal cancer	rs35866622	T	C	0.496863	49218060	19	Valine	met-d-Val	-0.0196437	0.0040359	1.1e-06	NA
Colorectal cancer	rs67476743	T	G	0.300511	1030320	19	Reticulocyte fraction of red cells	ebi-a-GCST90002406	0.0114965	0.00236265	1.1e-06	408112
Oesophageal cancer	rs35866622	T	C	0.496863	49218060	19	Valine	met-d-Val	-0.0196437	0.0040359	1.1e-06	NA
Colorectal cancer	rs35866622	T	C	NA	49218060	19	Fibroblast growth factor 19 levels	ebi-a-GCST90000466	-0.23193	0.04761	1.11e-06	982
Colorectal cancer	rs7570971	A	C	0.26807	135837906	2	rfMRI connectivity (ICA100 edge 119)	ubm-b-2547	-0.043757	0.0089808	1.11e-06	NA
Colorectal cancer	rs7570971	A	C	NA	135837906	2	Monocyte count (UKB data field 30130)	ebi-a-GCST90013983	-0.0112211	0.00230396	1.11e-06	395949
Oesophageal cancer	rs35866622	T	C	NA	49218060	19	Fibroblast growth factor 19 levels	ebi-a-GCST90000466	-0.23193	0.04761	1.11e-06	982
Colorectal cancer	rs182549	T	C	0.75736	136616754	2	Urate	ukb-d-30880_raw	0.94977	0.19525	1.15e-06	343836
Colorectal cancer	rs35866622	T	C	0.468134	49218060	19	Crohn's disease	ieu-a-30	0.115799	0.0238	1.15e-06	20883
Oesophageal cancer	rs35866622	T	C	0.468134	49218060	19	Crohn's disease	ieu-a-30	0.115799	0.0238	1.15e-06	20883
Colorectal cancer	rs35866622	T	C	NA	49218060	19	Psoriasis	ebi-a-GCST90019017	0.0753	0.0155	1.19e-06	44161
Oesophageal cancer	rs35866622	T	C	NA	49218060	19	Psoriasis	ebi-a-GCST90019017	0.0753	0.0155	1.19e-06	44161
Lung cancer	rs13207588	A	G	0.233387	41519430	6	Methods of admission to hospital (recoded): Emergency admission: Non-injury	ukb-b-4540	-0.00175653	0.000361455	1.2e-06	462400
Prostate cancer	rs13207588	A	G	0.233387	41519430	6	Methods of admission to hospital (recoded): Emergency admission: Non-injury	ukb-b-4540	-0.00175653	0.000361455	1.2e-06	462400
Colorectal cancer	rs67476743	T	G	0.3027	1030320	19	Myeloid white cell count	ebi-a-GCST004626	0.0190973	0.00393621	1.22e-06	169219
Colorectal cancer	rs182549	T	C	0.725068	136616754	2	Neutrophil count	ebi-a-GCST90002351	-0.01083	0.002233	1.25e-06	519288
Colorectal cancer	rs182549	T	C	0.725068	136616754	2	neutrophil cell count	ieu-b-34	-0.01083	0.002233	1.25e-06	517261
Colorectal cancer	rs35866622	T	C	0.498238	49218060	19	Mouth/teeth dental problems: None of the above	ukb-a-428	-0.0058104	0.00119846	1.25e-06	336138
Oesophageal cancer	rs35866622	T	C	0.498238	49218060	19	Mouth/teeth dental problems: None of the above	ukb-a-428	-0.00581043	0.00119846	1.25e-06	336138
Colorectal cancer	rs35866622	T	C	NA	49218060	19	Lamb consumption	ebi-a-GCST90096915	-0.0027786	0.00057369	1.28e-06	189984
Oesophageal cancer	rs35866622	T	C	NA	49218060	19	Lamb consumption	ebi-a-GCST90096915	-0.00277864	0.000573685	1.28e-06	189984
Colorectal cancer	rs182549	T	C	0.587308	136616754	2	Brevibacillus B abundance in stool	ebi-a-GCST90032247	0.0416467	0.00859545	1.3e-06	5959
Colorectal cancer	rs182549	T	C	0.738916	136616754	2	Qualifications: None of the above	ukb-b-17729	0.00427027	0.00088356	1.3e-06	458079
Colorectal cancer	rs35866622	T	C	0.496907	49218060	19	Linoleic acid levels	ebi-a-GCST90092880	0.0196921	0.00406915	1.3e-06	115006
Colorectal cancer	rs7570971	A	C	0.42247	135837906	2	Brevibacillus B abundance in stool	ebi-a-GCST90032247	-0.0411693	0.00851817	1.3e-06	5959
Colorectal cancer	rs7570971	A	C	0.283846	135837906	2	Weight	ukb-b-11842	-0.0091215	0.00188213	1.3e-06	461632
Oesophageal cancer	rs35866622	T	C	0.496907	49218060	19	Linoleic acid levels	ebi-a-GCST90092880	0.0196921	0.00406915	1.3e-06	115006
Colorectal cancer	rs35866622	T	C	0.50054	49218060	19	Reticulocyte count	ukb-d-30250_irnt	0.0115707	0.00239224	1.32e-06	344729
Oesophageal cancer	rs35866622	T	C	0.50054	49218060	19	Reticulocyte count	ukb-d-30250_irnt	0.0115707	0.00239224	1.32e-06	344729
Colorectal cancer	rs7570971	A	C	0.267204	135837906	2	Body mass index (BMI)	ukb-a-248	-0.013181	0.00272793	1.35e-06	336107
Colorectal cancer	rs35866622	T	C	0.498359	49218060	19	Mean reticulocyte volume	ebi-a-GCST90002396	-0.0103583	0.00214744	1.4e-06	408112
Colorectal cancer	rs35866622	T	C	0.496898	49218060	19	Omega-6 fatty acids	met-d-Omega_6	0.0199787	0.00405033	1.4e-06	NA
Colorectal cancer	rs35866622	T	C	0.496868	49218060	19	Free cholesterol in medium LDL	met-d-M_LDL_FC	0.0204277	0.00413041	1.4e-06	NA
Colorectal cancer	rs35866622	T	C	0.496868	49218060	19	Phospholipids in VLDL	met-d-VLDL_PL	0.020378	0.00409706	1.4e-06	NA
Colorectal cancer	rs4428215	G	A	0.226045	171947435	3	Basal metabolic rate	ukb-b-16446	0.00751872	0.00155906	1.4e-06	454874
Colorectal cancer	rs7570971	A	C	0.28383	135837906	2	Hip circumference	ukb-b-15590	-0.0104489	0.00216346	1.4e-06	462117
Colorectal cancer	rs7570971	A	C	0.283865	135837906	2	Number of blood samples taken	ukb-b-9568	0.00451818	0.00093531	1.4e-06	463000
Endometrial cancer	rs4428215	G	A	0.226045	171947435	3	Basal metabolic rate	ukb-b-16446	0.00751872	0.00155906	1.4e-06	454874
Oesophageal cancer	rs35866622	T	C	0.496868	49218060	19	Free cholesterol in medium LDL	met-d-M_LDL_FC	0.0204277	0.00413041	1.4e-06	NA
Oesophageal cancer	rs35866622	T	C	0.496868	49218060	19	Phospholipids in VLDL	met-d-VLDL_PL	0.020378	0.00409706	1.4e-06	NA
Oesophageal cancer	rs35866622	T	C	0.496898	49218060	19	Omega-6 fatty acids	met-d-Omega_6	0.0199787	0.00405033	1.4e-06	NA
Oesophageal cancer	rs35866622	T	C	0.498359	49218060	19	Mean reticulocyte volume	ebi-a-GCST90002396	-0.0103583	0.00214744	1.4e-06	408112
Breast cancer	rs4428215	G	A	0.226045	171947435	3	Basal metabolic rate	ukb-b-16446	0.00751872	0.00155906	1.40001e-06	454874
Colorectal cancer	rs7570971	A	C	0.265566	135837906	2	Home location - north co-ordinate (rounded)	ukb-d-22704_irnt	-0.0110713	0.00229827	1.46e-06	361187
Colorectal cancer	rs35866622	T	C	0.413192	49218060	19	ENSG00000087076	eqtl-a-ENSG00000087076	-0.0581129	0.0120772	1.49e-06	31484
Oesophageal cancer	rs35866622	T	C	0.413192	49218060	19	ENSG00000087076	eqtl-a-ENSG00000087076	-0.0581129	0.0120772	1.49e-06	31484
Lung cancer	rs13207588	A	G	0.233387	41519430	6	Methods of admission to hospital (recoded): Elective admission	ukb-b-5477	-0.00221691	0.000460427	1.5e-06	462400
Breast cancer	rs4428215	G	A	0.22605	171947435	3	Arm fat-free mass (left)	ukb-b-19925	0.00724004	0.00150433	1.5e-06	454672
Colorectal cancer	rs182549	T	C	0.739742	136616754	2	Time spent watching television (TV)	ukb-b-5192	0.00865568	0.00179801	1.5e-06	437887
Colorectal cancer	rs35866622	T	C	0.413192	49218060	19	ENSG00000105499	eqtl-a-ENSG00000105499	-0.0581056	0.0120772	1.5e-06	31484
Colorectal cancer	rs4428215	G	A	0.22605	171947435	3	Arm fat-free mass (left)	ukb-b-19925	0.00724004	0.00150433	1.5e-06	454672
Colorectal cancer	rs7570971	A	C	0.283983	135837906	2	Weight	ukb-b-12039	-0.0091178	0.00189532	1.5e-06	454893
Prostate cancer	rs13207588	A	G	0.233387	41519430	6	Methods of admission to hospital (recoded): Elective admission	ukb-b-5477	-0.00221691	0.000460427	1.5e-06	462400
Endometrial cancer	rs4428215	G	A	0.22605	171947435	3	Arm fat-free mass (left)	ukb-b-19925	0.00724004	0.00150433	1.5e-06	454672
Oesophageal cancer	rs35866622	T	C	0.413192	49218060	19	ENSG00000105499	eqtl-a-ENSG00000105499	-0.0581056	0.0120772	1.5e-06	31484
Colorectal cancer	rs7570971	A	C	0.26538	135837906	2	Aspartate aminotransferase	ukb-d-30650_irnt	-0.012535	0.0026062	1.51e-06	342990
Colorectal cancer	rs7570971	A	C	0.26538	135837906	2	Aspartate aminotransferase levels	ebi-a-GCST90018944	-0.0125	0.0026	1.51e-06	342990
Colorectal cancer	rs7570971	A	C	0.2667	135837906	2	Body mass index	ieu-a-835	-0.0165	0.0034	1.51e-06	311936
Colorectal cancer	rs35866622	T	C	NA	49218060	19	High blood pressure (UKB data field 6150) (SPA correction)	ebi-a-GCST90013966	0.0253284	0.00526994	1.54e-06	407746
Colorectal cancer	rs35866622	T	C	NA	49218060	19	High blood pressure (UKB data field 6150) (Firth correction)	ebi-a-GCST90013916	0.0253279	0.00526994	1.54e-06	407746
Oesophageal cancer	rs35866622	T	C	NA	49218060	19	High blood pressure (UKB data field 6150) (SPA correction)	ebi-a-GCST90013966	0.0253284	0.00526994	1.54e-06	407746
Oesophageal cancer	rs35866622	T	C	NA	49218060	19	High blood pressure (UKB data field 6150) (Firth correction)	ebi-a-GCST90013916	0.0253279	0.00526994	1.54e-06	407746
Colorectal cancer	rs182549	T	C	0.5972	136616754	2	Internar derangement of knee	finn-b-M13_KNEEDERANGEMENTS	0.0575	0.012	1.56e-06	NA
Colorectal cancer	rs182549	T	C	0.587308	136616754	2	Staphylococcus A fleurettii abundance in stool	ebi-a-GCST90032564	0.0660779	0.0137604	1.6e-06	5959
Colorectal cancer	rs182549	T	C	0.738681	136616754	2	Free cholesterol to total lipids ratio in medium LDL	met-d-M_LDL_FC_pct	-0.0205492	0.00447067	1.6e-06	NA
Colorectal cancer	rs182549	T	C	0.757664	136616754	2	Sleep duration	ukb-a-9	0.0106754	0.00222488	1.6e-06	335410
Colorectal cancer	rs7570971	A	C	NA	135837906	2	LDL cholesterol	ebi-a-GCST000759	0.0286	0.0056	1.65e-06	95454
Colorectal cancer	rs7570971	A	C	NA	135837906	2	Red blood cell erythrocyte count (UKB data field 30010)	ebi-a-GCST90013977	-0.0097713	0.00203926	1.65e-06	396625
Colorectal cancer	rs182549	T	C	0.5968	136616754	2	Diseases of vocal cords and larynx+other diseases of upper respiratory tract, no elsewhere classified	finn-b-J10_VOCALLARYNX	0.0728	0.0152	1.7e-06	NA
Colorectal cancer	rs35866622	T	C	0.49825	49218060	19	Morning/evening person (chronotype)	ukb-b-4956	0.00977136	0.00204214	1.7e-06	413343
Oesophageal cancer	rs35866622	T	C	0.49825	49218060	19	Morning/evening person (chronotype)	ukb-b-4956	0.00977136	0.00204214	1.7e-06	413343
Colorectal cancer	rs7570971	A	C	0.285556	135837906	2	Eosinophil counts	ebi-a-GCST90002298	0.010782	0.002252	1.71e-06	474237
Colorectal cancer	rs7570971	A	C	0.285556	135837906	2	eosinophil cell count	ieu-b-33	0.010782	0.002252	1.71e-06	472214
Colorectal cancer	rs7570971	A	C	0.441154	135837906	2	ENSG00000235162	eqtl-a-ENSG00000235162	-0.0572315	0.0119771	1.77e-06	25151
Lung cancer	rs13207588	A	G	0.235663	41519430	6	Mean corpuscular volume	ebi-a-GCST90002334	0.011118	0.002327	1.78999e-06	544127
Prostate cancer	rs13207588	A	G	0.235663	41519430	6	Mean corpuscular volume	ebi-a-GCST90002334	0.011118	0.002327	1.79e-06	544127
Colorectal cancer	rs35866622	T	C	0.49832	49218060	19	Mean corpuscular volume	ebi-a-GCST90002392	-0.009897	0.00207139	1.8e-06	408112
Colorectal cancer	rs35866622	T	C	0.497858	49218060	19	Non-cancer illness code, self-reported: duodenal ulcer	ukb-b-4725	0.00063839	0.00013362	1.8e-06	462933
Colorectal cancer	rs35866622	T	C	0.50054	49218060	19	High light scatter reticulocyte count	ukb-d-30300_irnt	0.0114852	0.0024055	1.8e-06	344729
Colorectal cancer	rs7570971	A	C	0.281248	135837906	2	Red cell distribution width	ebi-a-GCST90025988	0.0096209	0.00225254	1.8e-06	441263
Oesophageal cancer	rs35866622	T	C	0.497858	49218060	19	Non-cancer illness code, self-reported: duodenal ulcer	ukb-b-4725	0.000638393	0.000133623	1.8e-06	462933
Oesophageal cancer	rs35866622	T	C	0.49832	49218060	19	Mean corpuscular volume	ebi-a-GCST90002392	-0.009897	0.00207139	1.8e-06	408112
Oesophageal cancer	rs35866622	T	C	0.50054	49218060	19	High light scatter reticulocyte count	ukb-d-30300_irnt	0.0114852	0.0024055	1.8e-06	344729
Colorectal cancer	rs35866622	T	C	0.498238	49218060	19	Trunk predicted mass	ukb-a-293	-0.0073249	0.00153533	1.83e-06	330995
Oesophageal cancer	rs35866622	T	C	0.498238	49218060	19	Trunk predicted mass	ukb-a-293	-0.00732494	0.00153533	1.83e-06	330995
Colorectal cancer	rs7570971	A	C	0.267204	135837906	2	Sleep duration	ukb-a-9	-0.01016	0.00213026	1.85e-06	335410
Colorectal cancer	rs182549	T	C	0.738677	136616754	2	Phospholipids to total lipids ratio in large HDL	ebi-a-GCST90092853	0.0214578	0.0045044	1.9e-06	115082
Colorectal cancer	rs35866622	T	C	0.485001	49218060	19	Direct bilirubin levels	ebi-a-GCST90025983	0.00908944	0.00214442	1.9e-06	372420
Colorectal cancer	rs35866622	T	C	0.496868	49218060	19	Triglycerides in HDL	met-d-HDL_TG	0.020235	0.00408957	1.9e-06	NA
Colorectal cancer	rs7570971	A	C	0.296126	135837906	2	Calcium	ukb-b-8951	-0.027752	0.00582143	1.9e-06	64979
Oesophageal cancer	rs35866622	T	C	0.496868	49218060	19	Triglycerides in HDL	met-d-HDL_TG	0.020235	0.00408957	1.9e-06	NA
Oesophageal cancer	rs35866622	T	C	0.485001	49218060	19	Direct bilirubin levels	ebi-a-GCST90025983	0.00908944	0.00214442	1.9e-06	372420
Colorectal cancer	rs182549	T	C	0.75732	136616754	2	LDL direct	ukb-d-30780_irnt	-0.013346	0.0028021	1.91e-06	343621
Colorectal cancer	rs182549	T	C	0.75732	136616754	2	LDL cholesterol	ebi-a-GCST90018961	-0.0133	0.0028	1.91e-06	343621
Colorectal cancer	rs35866622	T	C	0.3391	49218060	19	Type 1 diabetes, strict definition	finn-b-T1D_STRICT	0.1577	0.0331	1.94e-06	NA
Colorectal cancer	rs35866622	T	C	0.498238	49218060	19	Arm predicted mass (right)	ukb-a-285	-0.0072263	0.00151834	1.94e-06	331216
Oesophageal cancer	rs35866622	T	C	0.3391	49218060	19	Type 1 diabetes, strict definition	finn-b-T1D_STRICT	0.1577	0.0331	1.94e-06	NA
Oesophageal cancer	rs35866622	T	C	0.498238	49218060	19	Arm predicted mass (right)	ukb-a-285	-0.00722628	0.00151834	1.94e-06	331216
Colorectal cancer	rs7570971	A	C	0.279164	135837906	2	Forced expiratory volume in 1-second (FEV1), predicted percentage	ukb-b-13405	0.0184012	0.00386954	2e-06	148653
Colorectal cancer	rs7570971	A	C	0.4908	135837906	2	Total cholesterol	ieu-a-782	0.0286	0.0055	2e-06	90361
Lung cancer	rs13207588	A	G	0.23385	41519430	6	Mean spheric corpuscular volume	ebi-a-GCST90002397	0.011974	0.00252328	2.1e-06	408112
Colorectal cancer	rs7570971	A	C	0.283287	135837906	2	Time to complete round	ukb-b-13823	0.0106371	0.00224323	2.1e-06	454157
Prostate cancer	rs13207588	A	G	0.23385	41519430	6	Mean spheric corpuscular volume	ebi-a-GCST90002397	0.011974	0.00252328	2.1e-06	408112
Colorectal cancer	rs182549	T	C	NA	136616754	2	Eosinophill count (UKB data field 30150)	ebi-a-GCST90013985	-0.0117955	0.00248902	2.15e-06	395949
Colorectal cancer	rs7570971	A	C	0.26539	135837906	2	LDL direct	ukb-d-30780_irnt	0.012711	0.002683	2.16e-06	343621
Colorectal cancer	rs7570971	A	C	0.26539	135837906	2	LDL cholesterol	ebi-a-GCST90018961	0.0127	0.0027	2.16e-06	343621
Colorectal cancer	rs182549	T	C	0.738671	136616754	2	Ratio of monounsaturated fatty acids to total fatty acids	ebi-a-GCST90092929	0.0211562	0.0044698	2.2e-06	115006
Colorectal cancer	rs182549	T	C	0.587308	136616754	2	Faecalicatena torques abundance in stool	ebi-a-GCST90032387	0.0681721	0.014398	2.2e-06	5959
Colorectal cancer	rs35866622	T	C	0.497899	49218060	19	Sources of admission to hospital (recoded): Transfer within NHS provider: Medical specialty	ukb-b-20100	0.00067422	0.00014238	2.2e-06	461369
Oesophageal cancer	rs35866622	T	C	0.497899	49218060	19	Sources of admission to hospital (recoded): Transfer within NHS provider: Medical specialty	ukb-b-20100	0.000674217	0.000142384	2.2e-06	461369
Colorectal cancer	rs35866622	T	C	0.512581	49218060	19	BK polyomavirus VP1 antibody levels	ebi-a-GCST90006885	0.0727414	0.0153796	2.25e-06	8555
Oesophageal cancer	rs35866622	T	C	0.512581	49218060	19	BK polyomavirus VP1 antibody levels	ebi-a-GCST90006885	0.0727414	0.0153796	2.25e-06	8555
Colorectal cancer	rs35866622	T	C	0.498238	49218060	19	Trunk fat-free mass	ukb-a-292	-0.0072835	0.00154037	2.26e-06	331030
Oesophageal cancer	rs35866622	T	C	0.498238	49218060	19	Trunk fat-free mass	ukb-a-292	-0.00728352	0.00154037	2.26e-06	331030
Colorectal cancer	rs7570971	A	C	NA	135837906	2	Body fat percentage (UKB data field 23099)	ebi-a-GCST90013975	-0.0085343	0.00180564	2.28e-06	401772
Colorectal cancer	rs7570971	A	C	0.441154	135837906	2	ENSG00000136478	eqtl-a-ENSG00000136478	-0.0565989	0.0119773	2.29e-06	25191
Colorectal cancer	rs4428215	G	A	0.22606	171947435	3	Appendicular lean mass	ebi-a-GCST90000027	0.0138043	0.00302814	2.3e-06	244730
Colorectal cancer	rs7570971	A	C	0.283615	135837906	2	Time spend outdoors in summer	ukb-b-969	-0.0099037	0.00209772	2.3e-06	419314
Endometrial cancer	rs4428215	G	A	0.22606	171947435	3	Appendicular lean mass	ebi-a-GCST90000027	0.0138043	0.00302814	2.3e-06	244730
Breast cancer	rs4428215	G	A	0.22606	171947435	3	Appendicular lean mass	ebi-a-GCST90000027	0.0138043	0.00302814	2.30001e-06	244730
Colorectal cancer	rs7570971	A	C	NA	135837906	2	Body mass index	ieu-b-4816	-0.1066	0.0226	2.34e-06	92656
Colorectal cancer	rs7570971	A	C	0.270341	135837906	2	Gut bacterial pathway abundance (PWY.6284..superpathway.of.unsaturated.fatty.acids.biosynthesis..E..coli.)	ebi-a-GCST90027576	-0.0946756	0.0200559	2.35e-06	7738
Colorectal cancer	rs35866622	T	C	0.496868	49218060	19	Total lipids in medium VLDL	met-d-M_VLDL_L	0.0201522	0.00411783	2.4e-06	NA
Oesophageal cancer	rs35866622	T	C	0.496868	49218060	19	Total lipids in medium VLDL	met-d-M_VLDL_L	0.0201522	0.00411783	2.4e-06	NA
Colorectal cancer	rs35866622	T	C	0.500173	49218060	19	Urinary albumin excretion	ebi-a-GCST006586	0.00790587	0.00167886	2.49e-06	382500
Oesophageal cancer	rs35866622	T	C	0.500173	49218060	19	Urinary albumin excretion	ebi-a-GCST006586	0.00790587	0.00167886	2.49e-06	382500
Colorectal cancer	rs182549	T	C	0.738681	136616754	2	Cholesterol to total lipids ratio in medium HDL	met-d-M_HDL_C_pct	-0.0195851	0.00444569	2.5e-06	NA
Colorectal cancer	rs182549	T	C	0.739279	136616754	2	Time to complete round	ukb-b-13823	-0.0109403	0.00232814	2.6e-06	454157
Colorectal cancer	rs35866622	T	C	0.496877	49218060	19	Phospholipid levels in small LDL	ebi-a-GCST90092964	0.0193593	0.00411658	2.6e-06	115082
Colorectal cancer	rs7570971	A	C	0.28392	135837906	2	Omega-3 fatty acid levels	ebi-a-GCST90092931	0.0202563	0.00430963	2.6e-06	115006
Oesophageal cancer	rs35866622	T	C	0.496877	49218060	19	Phospholipid levels in small LDL	ebi-a-GCST90092964	0.0193593	0.00411658	2.6e-06	115082
Colorectal cancer	rs35866622	T	C	0.500534	49218060	19	Diseases of the circulatory system	ukb-d-IX_CIRCULATORY	0.00408306	0.00086883	2.61e-06	361194
Oesophageal cancer	rs35866622	T	C	0.500534	49218060	19	Diseases of the circulatory system	ukb-d-IX_CIRCULATORY	0.00408306	0.00086883	2.61e-06	361194
Colorectal cancer	rs35866622	T	C	0.4765	49218060	19	Tissue-type plasminogen activator measurement	ebi-a-GCST90019414	0.0592	0.0126	2.64e-06	10708
Oesophageal cancer	rs35866622	T	C	0.4765	49218060	19	Tissue-type plasminogen activator measurement	ebi-a-GCST90019414	0.0592	0.0126	2.64e-06	10708
Prostate cancer	rs11788336	C	T	0.2984	111688387	9	Height	ebi-a-GCST90095038	-0.0134	0.0029	2.69e-06	350741
Colorectal cancer	rs35866622	T	C	0.496886	49218060	19	Triglycerides to total lipids ratio in large VLDL	ebi-a-GCST90092879	-0.0193636	0.00412764	2.7e-06	115071
Colorectal cancer	rs35866622	T	C	0.497407	49218060	19	Birth weight	ukb-b-13378	-0.0127318	0.00271309	2.7e-06	261932
Colorectal cancer	rs7570971	A	C	NA	135837906	2	Phosphatidylethanolamine(34:0)_[M+H]1+ levels	ebi-a-GCST90060670	-0.0732	0.0156	2.7e-06	5662
Oesophageal cancer	rs35866622	T	C	0.497407	49218060	19	Birth weight	ukb-b-13378	-0.0127318	0.00271309	2.7e-06	261932
Oesophageal cancer	rs35866622	T	C	0.496886	49218060	19	Triglycerides to total lipids ratio in large VLDL	ebi-a-GCST90092879	-0.0193636	0.00412764	2.7e-06	115071
Colorectal cancer	rs7570971	A	C	NA	135837906	2	Eosinophill count (UKB data field 30150)	ebi-a-GCST90013985	0.0111787	0.00238252	2.71e-06	395949
Colorectal cancer	rs182549	T	C	NA	136616754	2	Phosphatidylethanolamine(34:0)_[M+H]1+ levels	ebi-a-GCST90060670	0.0717	0.0153	2.78e-06	5662
Colorectal cancer	rs35866622	T	C	0.496877	49218060	19	Triglyceride levels in small LDL	ebi-a-GCST90092966	0.0188288	0.00402121	2.8e-06	115082
Colorectal cancer	rs35866622	T	C	0.483203	49218060	19	Hypothyroidism or myxedema	ebi-a-GCST90038637	0.00209631	0.00043739	2.8e-06	484598
Oesophageal cancer	rs35866622	T	C	0.496877	49218060	19	Triglyceride levels in small LDL	ebi-a-GCST90092966	0.0188288	0.00402121	2.8e-06	115082
Oesophageal cancer	rs35866622	T	C	0.483203	49218060	19	Hypothyroidism or myxedema	ebi-a-GCST90038637	0.00209631	0.00043739	2.8e-06	484598
Colorectal cancer	rs67476743	T	G	0.3028	1030320	19	Granulocyte count	ebi-a-GCST004614	0.0183731	0.00392701	2.89e-06	169822
Colorectal cancer	rs182549	T	C	0.73893	136616754	2	Treatment speciality of consultant (recoded): General medicine	ukb-b-12646	0.00439025	0.00093908	2.9e-06	448935
Colorectal cancer	rs182549	T	C	0.738771	136616754	2	Methods of admission to hospital (recoded): Emergency admission: Other injury	ukb-b-2425	0.00092588	0.00019801	2.9e-06	462399
Colorectal cancer	rs182549	T	C	0.738681	136616754	2	Concentration of large HDL particles	met-d-L_HDL_P	-0.0170174	0.00409015	3e-06	NA
Colorectal cancer	rs35866622	T	C	0.496987	49218060	19	Pancreas volume	ebi-a-GCST90016669	-0.0348342	0.0074603	3e-06	31758
Oesophageal cancer	rs35866622	T	C	0.496987	49218060	19	Pancreas volume	ebi-a-GCST90016669	-0.0348342	0.0074603	3e-06	31758
Colorectal cancer	rs35866622	T	C	0.498238	49218060	19	Arm fat-free mass (left)	ukb-a-288	-0.007252	0.00155472	3.09e-06	331159
Oesophageal cancer	rs35866622	T	C	0.498238	49218060	19	Arm fat-free mass (left)	ukb-a-288	-0.00725199	0.00155472	3.09e-06	331159
Colorectal cancer	rs7570971	A	C	0.28392	135837906	2	Ratio of polyunsaturated fatty acids to monounsaturated fatty acids	ebi-a-GCST90092940	0.0200872	0.00430481	3.1e-06	115006
Colorectal cancer	rs7570971	A	C	0.283911	135837906	2	Omega-3 fatty acids	met-d-Omega_3	0.0197386	0.00442762	3.1e-06	NA
Colorectal cancer	rs182549	T	C	0.738681	136616754	2	Cholesterol to total lipids ratio in large HDL	met-d-L_HDL_C_pct	-0.019114	0.0044001	3.2e-06	NA
Colorectal cancer	rs35866622	T	C	0.498043	49218060	19	Fresh fruit intake	ukb-b-3881	0.00570711	0.00122599	3.2e-06	446462
Colorectal cancer	rs35866622	T	C	0.496898	49218060	19	Linoleic acid	met-d-LA	0.0195269	0.00406793	3.2e-06	NA
Oesophageal cancer	rs35866622	T	C	0.496898	49218060	19	Linoleic acid	met-d-LA	0.0195269	0.00406793	3.2e-06	NA
Oesophageal cancer	rs35866622	T	C	0.498043	49218060	19	Fresh fruit intake	ukb-b-3881	0.00570711	0.00122599	3.2e-06	446462
Colorectal cancer	rs35866622	T	C	0.4968	49218060	19	Platelet count	ebi-a-GCST004603	0.0171409	0.00368052	3.21e-06	166066
Oesophageal cancer	rs35866622	T	C	0.4968	49218060	19	Platelet count	ebi-a-GCST004603	0.0171409	0.00368052	3.21e-06	166066
Colorectal cancer	rs182549	T	C	0.5974	136616754	2	Other diseases of upper respiratory tract	finn-b-J10_UPPERDIS	0.0372	0.008	3.29e-06	NA
Colorectal cancer	rs35866622	T	C	0.498238	49218060	19	Alcohol intake versus 10 years previously	ukb-a-32	-0.0086407	0.00185747	3.29e-06	313248
Prostate cancer	rs13207588	A	G	0.23506	41519430	6	SHBG	ukb-d-30830_raw	-0.36174	0.077762	3.29e-06	312215
Oesophageal cancer	rs35866622	T	C	0.498238	49218060	19	Alcohol intake versus 10 years previously	ukb-a-32	-0.0086407	0.00185747	3.29e-06	313248
Lung cancer	rs13207588	A	G	0.23506	41519430	6	SHBG	ukb-d-30830_raw	-0.36174	0.077762	3.29109e-06	312215
Pancreatic cancer	rs61841503	G	A	0.16938	17019559	10	Platelet distribution width	ebi-a-GCST90002401	-0.0133884	0.00287947	3.29997e-06	408112
Colorectal cancer	rs182549	T	C	0.738681	136616754	2	Omega-3 fatty acids	met-d-Omega_3	-0.0208741	0.00459537	3.3e-06	NA
Colorectal cancer	rs35866622	T	C	0.484233	49218060	19	Mean corpuscular hemoglobin concentration	ebi-a-GCST90025962	-0.0085768	0.00190409	3.3e-06	443081
Colorectal cancer	rs35866622	T	C	0.497852	49218060	19	Methods of admission to hospital (recoded): Transfer: Planned	ukb-b-5559	0.00096726	0.00020787	3.3e-06	462399
Colorectal cancer	rs7570971	A	C	0.281372	135837906	2	White blood cell count (monocyte)	ebi-a-GCST90028998	-0.0095463	0.00223195	3.3e-06	545193
Colorectal cancer	rs7570971	A	C	0.26537	135837906	2	Urea	ukb-d-30670_raw	-0.01705	0.003666	3.3e-06	344052
Oesophageal cancer	rs35866622	T	C	0.497852	49218060	19	Methods of admission to hospital (recoded): Transfer: Planned	ukb-b-5559	0.000967263	0.000207865	3.3e-06	462399
Oesophageal cancer	rs35866622	T	C	0.484233	49218060	19	Mean corpuscular hemoglobin concentration	ebi-a-GCST90025962	-0.00857678	0.00190409	3.3e-06	443081
Colorectal cancer	rs7570971	A	C	0.441154	135837906	2	ENSG00000070031	eqtl-a-ENSG00000070031	-0.0556948	0.0119776	3.32e-06	24355
Colorectal cancer	rs182549	T	C	NA	136616754	2	Sphingomyelin(39:1)_[M+H]1+ levels	ebi-a-GCST90060752	0.0432	0.0093	3.4e-06	5662
Colorectal cancer	rs182549	T	C	0.738681	136616754	2	Cholesteryl esters in very large HDL	met-d-XL_HDL_CE	-0.0172323	0.00418081	3.4e-06	NA
Colorectal cancer	rs35866622	T	C	0.490293	49218060	19	3mm weak meridian (left)	ukb-b-11113	0.0200455	0.00431721	3.4e-06	95998
Colorectal cancer	rs7570971	A	C	0.26533	135837906	2	Apoliprotein B	ukb-d-30640_raw	0.0029914	0.00064399	3.4e-06	342590
Oesophageal cancer	rs35866622	T	C	0.490293	49218060	19	3mm weak meridian (left)	ukb-b-11113	0.0200455	0.00431721	3.4e-06	95998
Colorectal cancer	rs7570971	A	C	0.265581	135837906	2	Body mass index	ebi-a-GCST90018947	-0.0123	0.0027	3.42e-06	359983
Colorectal cancer	rs67476743	T	G	0.29677	1030320	19	Oxysterol-binding protein-related protein 11	prot-a-2152	0.1288	0.0277	3.47e-06	3301
Colorectal cancer	rs7570971	A	C	0.4124	135837906	2	Internar derangement of knee	finn-b-M13_KNEEDERANGEMENTS	-0.0553	0.0119	3.49e-06	NA
Colorectal cancer	rs67476743	T	G	0.300314	1030320	19	Mean platelet volume	ebi-a-GCST90002395	0.0104794	0.00226023	3.5e-06	408112
Colorectal cancer	rs35866622	T	C	NA	49218060	19	E Cad plasma levels	ebi-a-GCST90085726	0.118142	0.0254734	3.52e-06	400
Oesophageal cancer	rs35866622	T	C	NA	49218060	19	E Cad plasma levels	ebi-a-GCST90085726	0.118142	0.0254734	3.52e-06	400
Colorectal cancer	rs67476743	T	G	0.300155	1030320	19	Monocyte count	ukb-d-30130_irnt	0.0118121	0.00254757	3.54e-06	349856
Pancreatic cancer	rs61841503	G	A	0.169405	17019559	10	Platelet count	ebi-a-GCST90002402	0.0130549	0.00281681	3.59998e-06	408112
Colorectal cancer	rs7570971	A	C	0.28097	135837906	2	Urate levels	ebi-a-GCST90025965	-0.0103104	0.00222542	3.6e-06	437354
Colorectal cancer	rs35866622	T	C	NA	49218060	19	Age at menarche	ieu-b-5106	0.02	0.00431771	3.62e-06	NA
Oesophageal cancer	rs35866622	T	C	NA	49218060	19	Age at menarche	ieu-b-5106	0.02	0.00431771	3.62e-06	NA
Colorectal cancer	rs7570971	A	C	0.267204	135837906	2	Hand grip strength (right)	ukb-a-379	0.00922342	0.00199238	3.67e-06	335842
Colorectal cancer	rs7570971	A	C	0.283912	135837906	2	Free cholesterol to total lipids ratio in medium HDL	met-d-M_HDL_FC_pct	0.0167338	0.00398907	3.7e-06	NA
Lung cancer	rs13207588	A	G	0.23347	41519430	6	Interpolated Age of participant when non-cancer illness first diagnosed	ukb-b-8929	0.0137807	0.00298109	3.79997e-06	342336
Prostate cancer	rs13207588	A	G	0.23347	41519430	6	Interpolated Age of participant when non-cancer illness first diagnosed	ukb-b-8929	0.0137807	0.00298109	3.8e-06	342336
Colorectal cancer	rs35866622	T	C	NA	49218060	19	Type 1 diabetes	ebi-a-GCST90000529	0.107638	0.0232944	3.82e-06	17685
Oesophageal cancer	rs35866622	T	C	NA	49218060	19	Type 1 diabetes	ebi-a-GCST90000529	0.107638	0.0232944	3.82e-06	17685
Colorectal cancer	rs35866622	T	C	0.498238	49218060	19	Arm predicted mass (left)	ukb-a-289	-0.0071567	0.0015489	3.83e-06	331146
Oesophageal cancer	rs35866622	T	C	0.498238	49218060	19	Arm predicted mass (left)	ukb-a-289	-0.00715669	0.0015489	3.83e-06	331146
Colorectal cancer	rs35866622	T	C	0.498089	49218060	19	Treatment speciality of consultant (recoded): Vascular surgery	ukb-b-5759	0.00081201	0.00017599	3.9e-06	444074
Colorectal cancer	rs67476743	T	G	0.300597	1030320	19	High light scatter reticulocyte count	ebi-a-GCST90028993	0.00992062	0.0021836	3.9e-06	520010
Prostate cancer	rs11788336	C	T	0.285591	111688387	9	Weight	ebi-a-GCST90018729	-0.0138237	0.00299541	3.9e-06	165419
Oesophageal cancer	rs35866622	T	C	0.498089	49218060	19	Treatment speciality of consultant (recoded): Vascular surgery	ukb-b-5759	0.000812014	0.000175986	3.9e-06	444074
Colorectal cancer	rs7570971	A	C	NA	135837906	2	Sphingomyelin(37:1)_[M+H]1+ levels	ebi-a-GCST90060700	-0.0397	0.0086	3.91e-06	5662
Colorectal cancer	rs7570971	A	C	0.265571	135837906	2	Weight	ebi-a-GCST90018949	-0.0109	0.0024	3.92e-06	360116
Colorectal cancer	rs35866622	T	C	0.3387	49218060	19	Statin medication	finn-b-RX_STATIN	0.0436	0.0094	3.94e-06	NA
Oesophageal cancer	rs35866622	T	C	0.3387	49218060	19	Statin medication	finn-b-RX_STATIN	0.0436	0.0094	3.94e-06	NA
Colorectal cancer	rs182549	T	C	0.726485	136616754	2	Other non-alcoholic drinks	ukb-b-15531	0.00961044	0.00208484	4e-06	64949
Colorectal cancer	rs182549	T	C	0.738681	136616754	2	Phospholipids to total lipids ratio in large LDL	met-d-L_LDL_PL_pct	0.020829	0.00467127	4e-06	NA
Colorectal cancer	rs35866622	T	C	0.498624	49218060	19	Menarche (age at onset)	ebi-a-GCST90029036	0.0213339	0.00443149	4e-06	279470
Colorectal cancer	rs35866622	T	C	0.497466	49218060	19	Illnesses of mother: None of the above (group 1)	ukb-b-10454	-0.0049279	0.00106845	4e-06	425729
Colorectal cancer	rs35866622	T	C	0.489074	49218060	19	6mm weak meridian (left)	ukb-b-13538	0.0213129	0.00461918	4e-06	83410
Oesophageal cancer	rs35866622	T	C	0.498624	49218060	19	Menarche (age at onset)	ebi-a-GCST90029036	0.0213339	0.00443149	4e-06	279470
Oesophageal cancer	rs35866622	T	C	0.489074	49218060	19	6mm weak meridian (left)	ukb-b-13538	0.0213129	0.00461918	4e-06	83410
Oesophageal cancer	rs35866622	T	C	0.497466	49218060	19	Illnesses of mother: None of the above (group 1)	ukb-b-10454	-0.00492792	0.00106845	4e-06	425729
Colorectal cancer	rs35866622	T	C	NA	49218060	19	Gut microbiota abundance (genus Ruminococcaceae UCG003 id.11361)	ebi-a-GCST90017054	0.0566476	0.0121862	4.02e-06	14306
Oesophageal cancer	rs35866622	T	C	NA	49218060	19	Gut microbiota abundance (genus Ruminococcaceae UCG003 id.11361)	ebi-a-GCST90017054	0.0566476	0.0121862	4.02e-06	14306
Lung cancer	rs10805326	A	G	NA	14324623	4	Gut microbiota abundance (family Peptostreptococcaceae id.2042)	ebi-a-GCST90016946	-0.0566637	0.012276	4.03395e-06	14306
Colorectal cancer	rs182549	T	C	0.75736	136616754	2	Apoliprotein B	ukb-d-30640_raw	-0.0031002	0.00067259	4.04e-06	342590
Colorectal cancer	rs35866622	T	C	0.49734	49218060	19	Nectin-2	prot-a-2457	-0.1138	0.0247	4.07e-06	3301
Oesophageal cancer	rs35866622	T	C	0.49734	49218060	19	Nectin-2	prot-a-2457	-0.1138	0.0247	4.07e-06	3301
Colorectal cancer	rs182549	T	C	0.738671	136616754	2	Ratio of linoleic acid to total fatty acids	ebi-a-GCST90092881	-0.0206994	0.00449935	4.2e-06	115006
Colorectal cancer	rs7570971	A	C	0.281587	135837906	2	Time spent driving	ukb-b-3793	-0.0094017	0.00204241	4.2e-06	310555
Colorectal cancer	rs7570971	A	C	NA	135837906	2	Sphingomyelin(41:1)_[M+H]1+ levels	ebi-a-GCST90060813	-0.0432	0.0094	4.31e-06	5662
Colorectal cancer	rs35866622	T	C	0.49734	49218060	19	N-acetyllactosaminide beta-1,3-N-acetylglucosaminyltransferase 2	prot-a-213	-0.1135	0.0247	4.37e-06	3301
Oesophageal cancer	rs35866622	T	C	0.49734	49218060	19	N-acetyllactosaminide beta-1,3-N-acetylglucosaminyltransferase 2	prot-a-213	-0.1135	0.0247	4.37e-06	3301
Breast cancer	rs4428215	G	A	0.226057	171947435	3	Sitting height	ukb-b-16881	0.00823015	0.00179165	4.39997e-06	461536
Colorectal cancer	rs4428215	G	A	0.226057	171947435	3	Sitting height	ukb-b-16881	0.00823015	0.00179165	4.4e-06	461536
Prostate cancer	rs11788336	C	T	0.289151	111688387	9	Morning/evening person (chronotype)	ukb-b-4956	0.0102927	0.00224072	4.4e-06	413343
Endometrial cancer	rs4428215	G	A	0.226057	171947435	3	Sitting height	ukb-b-16881	0.00823015	0.00179165	4.4e-06	461536
Colorectal cancer	rs67476743	T	G	0.3027	1030320	19	Sum neutrophil eosinophil counts	ebi-a-GCST004613	0.0179983	0.003921	4.43e-06	170384
Colorectal cancer	rs35866622	T	C	0.496877	49218060	19	Glycoprotein acetyls levels	ebi-a-GCST90092821	0.018814	0.00410351	4.5e-06	115082
Oesophageal cancer	rs35866622	T	C	0.496877	49218060	19	Glycoprotein acetyls levels	ebi-a-GCST90092821	0.018814	0.00410351	4.5e-06	115082
Colorectal cancer	rs182549	T	C	0.757664	136616754	2	Potassium in urine	ukb-a-334	0.0132576	0.00289211	4.56e-06	326816
Colorectal cancer	rs35866622	T	C	0.47	49218060	19	Birth weight	ebi-a-GCST007557	-0.0177	0.0039	4.6e-06	133903
Colorectal cancer	rs35866622	T	C	0.47	49218060	19	Birth weight	ieu-a-1083	-0.0177	0.0039	4.6e-06	135775
Colorectal cancer	rs4428215	G	A	0.226049	171947435	3	Arm predicted mass (left)	ukb-b-9093	0.00686332	0.00149838	4.6e-06	454655
Endometrial cancer	rs4428215	G	A	0.226049	171947435	3	Arm predicted mass (left)	ukb-b-9093	0.00686332	0.00149838	4.6e-06	454655
Oesophageal cancer	rs35866622	T	C	0.47	49218060	19	Birth weight	ebi-a-GCST007557	-0.0177	0.0039	4.6e-06	133903
Oesophageal cancer	rs35866622	T	C	0.47	49218060	19	Birth weight	ieu-a-1083	-0.0177	0.0039	4.6e-06	135775
Breast cancer	rs4428215	G	A	0.226049	171947435	3	Arm predicted mass (left)	ukb-b-9093	0.00686332	0.00149838	4.60002e-06	454655
Lung cancer	rs10805326	A	G	0.68985	14324623	4	Procollagen C-endopeptidase enhancer 2	prot-a-2210	-0.1244	0.0272	4.67735e-06	3301
Colorectal cancer	rs35866622	T	C	NA	49218060	19	Systolic blood pressure automated reading (UKB data field 4080)	ebi-a-GCST90014018	0.009451	0.00206554	4.75e-06	385798
Oesophageal cancer	rs35866622	T	C	NA	49218060	19	Systolic blood pressure automated reading (UKB data field 4080)	ebi-a-GCST90014018	0.009451	0.00206554	4.75e-06	385798
Colorectal cancer	rs35866622	T	C	0.498238	49218060	19	Treatment/medication code: simvastatin	ukb-a-121	0.00354727	0.00077544	4.77e-06	337159
Oesophageal cancer	rs35866622	T	C	0.498238	49218060	19	Treatment/medication code: simvastatin	ukb-a-121	0.00354727	0.000775435	4.77e-06	337159
Lung cancer	rs13207588	A	G	0.235024	41519430	6	Reticulocyte count	ukb-d-30250_irnt	-0.0132965	0.00290701	4.78806e-06	344729
Prostate cancer	rs13207588	A	G	0.235024	41519430	6	Reticulocyte count	ukb-d-30250_irnt	-0.0132965	0.00290701	4.79e-06	344729
Colorectal cancer	rs182549	T	C	0.738681	136616754	2	Cholesterol in very large HDL	met-d-XL_HDL_C	-0.0170497	0.00420943	4.8e-06	NA
Colorectal cancer	rs35866622	T	C	0.3391	49218060	19	Type1 diabetes, definitions combined	finn-b-T1D	0.1459	0.0319	4.99e-06	NA
Oesophageal cancer	rs35866622	T	C	0.3391	49218060	19	Type1 diabetes, definitions combined	finn-b-T1D	0.1459	0.0319	4.99e-06	NA
Colorectal cancer	rs182549	T	C	0.738677	136616754	2	Phospholipids to total lipids ratio in large LDL	ebi-a-GCST90092865	0.0212781	0.00465962	5e-06	115082
Colorectal cancer	rs35866622	T	C	0.489074	49218060	19	6mm strong meridian (left)	ukb-b-645	0.0210042	0.00460017	5e-06	83410
Colorectal cancer	rs35866622	T	C	0.49786	49218060	19	Vascular/heart problems diagnosed by doctor: High blood pressure	ukb-b-14177	0.00416828	0.00091313	5e-06	461880
Oesophageal cancer	rs35866622	T	C	0.489074	49218060	19	6mm strong meridian (left)	ukb-b-645	0.0210042	0.00460017	5e-06	83410
Oesophageal cancer	rs35866622	T	C	0.49786	49218060	19	Vascular/heart problems diagnosed by doctor: High blood pressure	ukb-b-14177	0.00416828	0.000913134	5e-06	461880
Colorectal cancer	rs67476743	T	G	0.300164	1030320	19	White blood cell (leukocyte) count	ukb-d-30000_irnt	0.0119565	0.00262021	5.04e-06	350470
Lung cancer	rs13207588	A	G	0.233894	41519430	6	High light scatter reticulocyte count	ebi-a-GCST90002385	-0.0119156	0.00261165	5.1e-06	408112
Prostate cancer	rs13207588	A	G	0.233894	41519430	6	High light scatter reticulocyte count	ebi-a-GCST90002385	-0.0119156	0.00261165	5.1e-06	408112
Colorectal cancer	rs182549	T	C	NA	136616754	2	Potassium in urine (UKB data field 30520)	ebi-a-GCST90013988	0.0119755	0.00262751	5.17e-06	395995
Colorectal cancer	rs182549	T	C	0.757128	136616754	2	Monocyte count	ebi-a-GCST90018967	0.0125	0.0028	5.17e-06	349856
Colorectal cancer	rs182549	T	C	0.757128	136616754	2	Monocyte count	ukb-d-30130_irnt	0.0125459	0.00275274	5.18e-06	349856
Colorectal cancer	rs182549	T	C	0.738739	136616754	2	Number of blood samples taken	ukb-b-9568	-0.0044227	0.00097058	5.2e-06	463000
Colorectal cancer	rs7570971	A	C	0.3292	135837906	2	Indolepropionate	met-a-475	0.0171	0.0038	5.27e-06	7358
Colorectal cancer	rs35866622	T	C	0.497835	49218060	19	Weight	ukb-b-11842	-0.0079451	0.00174476	5.3e-06	461632
Prostate cancer	rs13207588	A	G	0.233423	41519430	6	Sleep duration	ukb-b-4424	0.00893678	0.00196251	5.3e-06	460099
Oesophageal cancer	rs35866622	T	C	0.497835	49218060	19	Weight	ukb-b-11842	-0.00794505	0.00174476	5.3e-06	461632
Lung cancer	rs13207588	A	G	0.233423	41519430	6	Sleep duration	ukb-b-4424	0.00893678	0.00196251	5.30005e-06	460099
Colorectal cancer	rs35866622	T	C	0.498238	49218060	19	Medication for cholesterol blood pressure diabetes or take exogenous hormones: None of the above	ukb-a-449	-0.0070633	0.00155202	5.34e-06	180203
Oesophageal cancer	rs35866622	T	C	0.498238	49218060	19	Medication for cholesterol blood pressure diabetes or take exogenous hormones: None of the above	ukb-a-449	-0.00706333	0.00155202	5.34e-06	180203
Colorectal cancer	rs182549	T	C	0.75555	136616754	2	rfMRI connectivity (ICA100 edge 1172)	ubm-b-3600	-0.042681	0.0093794	5.37e-06	NA
Colorectal cancer	rs182549	T	C	0.738681	136616754	2	Free cholesterol to total lipids ratio in large LDL	met-d-L_LDL_FC_pct	-0.0190591	0.00444791	5.4e-06	NA
Colorectal cancer	rs35866622	T	C	0.498314	49218060	19	Age when periods started (menarche)	ukb-b-3768	0.00942332	0.00207169	5.4e-06	243944
Colorectal cancer	rs35866622	T	C	0.496868	49218060	19	Triglycerides in small LDL	met-d-S_LDL_TG	0.0190489	0.00404836	5.4e-06	NA
Oesophageal cancer	rs35866622	T	C	0.496868	49218060	19	Triglycerides in small LDL	met-d-S_LDL_TG	0.0190489	0.00404836	5.4e-06	NA
Oesophageal cancer	rs35866622	T	C	0.498314	49218060	19	Age when periods started (menarche)	ukb-b-3768	0.00942332	0.00207169	5.4e-06	243944
Colorectal cancer	rs182549	T	C	0.738681	136616754	2	Total lipids in chylomicrons and extremely large VLDL	met-d-XXL_VLDL_L	0.0188174	0.00449668	5.5e-06	NA
Colorectal cancer	rs7570971	A	C	0.281213	135837906	2	Neutrophil count	ebi-a-GCST90025977	0.0100502	0.00229513	5.5e-06	443782
Colorectal cancer	rs7570971	A	C	0.283827	135837906	2	Methods of admission to hospital (recoded): Emergency admission: Other injury	ukb-b-2425	-0.0008665	0.00019081	5.6e-06	462399
Prostate cancer	rs13207588	A	G	0.233829	41519430	6	Reticulocyte fraction of red cells	ebi-a-GCST90002406	-0.0119504	0.00263247	5.6e-06	408112
Lung cancer	rs13207588	A	G	0.233829	41519430	6	Reticulocyte fraction of red cells	ebi-a-GCST90002406	-0.0119504	0.00263247	5.60003e-06	408112
Colorectal cancer	rs7570971	A	C	0.26533	135837906	2	Apoliprotein B	ukb-d-30640_irnt	0.012267	0.0027045	5.75e-06	342590
Colorectal cancer	rs35866622	T	C	0.497648	49218060	19	Number of days/week of moderate physical activity 10+ minutes	ukb-b-4710	-0.0226002	0.00498934	5.9e-06	440266
Oesophageal cancer	rs35866622	T	C	0.497648	49218060	19	Number of days/week of moderate physical activity 10+ minutes	ukb-b-4710	-0.0226002	0.00498934	5.9e-06	440266
Colorectal cancer	rs35866622	T	C	0.498238	49218060	19	Medication for cholesterol blood pressure or diabetes: Cholesterol lowering medication	ukb-a-488	0.00691685	0.00152914	6.09e-06	154702
Oesophageal cancer	rs35866622	T	C	0.498238	49218060	19	Medication for cholesterol blood pressure or diabetes: Cholesterol lowering medication	ukb-a-488	0.00691685	0.00152914	6.09e-06	154702
Colorectal cancer	rs35866622	T	C	0.496868	49218060	19	Phospholipids to total lipids ratio in medium VLDL	met-d-M_VLDL_PL_pct	0.0179963	0.00397369	6.1e-06	NA
Oesophageal cancer	rs35866622	T	C	0.496868	49218060	19	Phospholipids to total lipids ratio in medium VLDL	met-d-M_VLDL_PL_pct	0.0179963	0.00397369	6.1e-06	NA
Colorectal cancer	rs182549	T	C	0.726485	136616754	2	Espresso intake	ukb-b-19142	-0.0113483	0.00251101	6.2e-06	64949
Colorectal cancer	rs7570971	A	C	0.42247	135837906	2	Faecalicatena torques abundance in stool	ebi-a-GCST90032387	-0.0644973	0.0142685	6.2e-06	5959
Colorectal cancer	rs7570971	A	C	0.291932	135837906	2	Signal-to-noise-ratio (SNR) of triplet (right)	ukb-b-18697	0.0176044	0.00389664	6.2e-06	148695
Colorectal cancer	rs7570971	A	C	0.283699	135837906	2	Qualifications: None of the above	ukb-b-17729	-0.0038442	0.00085141	6.3e-06	458079
Colorectal cancer	rs7570971	A	C	NA	135837906	2	Neutrophill count (UKB data field 30140)	ebi-a-GCST90013984	0.0110021	0.00243743	6.37e-06	395949
Pancreatic cancer	rs61841503	G	A	0.166496	17019559	10	Platelet count	ebi-a-GCST90002357	0.011097	0.002457	6.37001e-06	542827
Colorectal cancer	rs35866622	T	C	0.4184	49218060	19	matrix metallopeptidase 10	prot-b-48	0.1088	0.0241	6.38e-06	3394
Oesophageal cancer	rs35866622	T	C	0.4184	49218060	19	matrix metallopeptidase 10	prot-b-48	0.1088	0.0241	6.38e-06	3394
Lung cancer	rs11110281	T	C	0.063178	100584014	12	IDP_dMRI_TBSS_FA_Cingulum_cingulate_gyrus_R	ubm-b-1486	-0.074559	0.016526	6.45506e-06	NA
Endometrial cancer	rs11110281	T	C	0.063178	100584014	12	IDP_dMRI_TBSS_FA_Cingulum_cingulate_gyrus_R	ubm-b-1486	-0.074559	0.016526	6.46e-06	NA
Endometrial cancer	rs11110281	T	C	0.063178	100584014	12	IDP_dMRI_TBSS_FA_Cingulum_cingulate_gyrus_L	ubm-b-1487	-0.074544	0.016526	6.48e-06	NA
Lung cancer	rs11110281	T	C	0.063178	100584014	12	IDP_dMRI_TBSS_FA_Cingulum_cingulate_gyrus_L	ubm-b-1487	-0.074544	0.016526	6.48187e-06	NA
Prostate cancer	rs11788336	C	T	0.29047	111688387	9	rfMRI connectivity (ICA100 edge 6)	ubm-b-2434	0.039404	0.0087383	6.53e-06	NA
Prostate cancer	rs11788336	C	T	0.28953	111688387	9	Basal metabolic rate	ebi-a-GCST90029025	-0.0056033	0.0013409	6.6e-06	534045
Colorectal cancer	rs35866622	T	C	0.496877	49218060	19	Phospholipids to total lipids ratio in medium VLDL	ebi-a-GCST90092925	0.0178844	0.00397296	6.7e-06	115082
Colorectal cancer	rs35866622	T	C	0.483203	49218060	19	Thyroid problem (not cancer)	ebi-a-GCST90038635	0.00216934	0.00047653	6.7e-06	484598
Colorectal cancer	rs35866622	T	C	0.497452	49218060	19	Medication for cholesterol, blood pressure or diabetes: None of the above	ukb-b-12014	-0.0065519	0.00145472	6.7e-06	209638
Colorectal cancer	rs35866622	T	C	0.4978	49218060	19	Weight	ukb-b-12039	-0.0079111	0.0017571	6.7e-06	454893
Colorectal cancer	rs7570971	A	C	0.283767	135837906	2	Reason for glasses/contact lenses: For 'astigmatism'	ukb-b-10937	0.00166035	0.00036865	6.7e-06	460536
Oesophageal cancer	rs35866622	T	C	0.496877	49218060	19	Phospholipids to total lipids ratio in medium VLDL	ebi-a-GCST90092925	0.0178844	0.00397296	6.7e-06	115082
Oesophageal cancer	rs35866622	T	C	0.483203	49218060	19	Thyroid problem (not cancer)	ebi-a-GCST90038635	0.00216934	0.000476532	6.7e-06	484598
Oesophageal cancer	rs35866622	T	C	0.497452	49218060	19	Medication for cholesterol, blood pressure or diabetes: None of the above	ukb-b-12014	-0.00655192	0.00145472	6.7e-06	209638
Oesophageal cancer	rs35866622	T	C	0.4978	49218060	19	Weight	ukb-b-12039	-0.00791109	0.0017571	6.7e-06	454893
Colorectal cancer	rs67476743	T	G	0.285346	1030320	19	ENSG00000099817	eqtl-a-ENSG00000099817	0.0592905	0.0131704	6.74e-06	15322
Prostate cancer	rs35980751	T	G	0.2966	96011248	13	Plateletcrit	ebi-a-GCST004607	0.0182559	0.00405605	6.77e-06	164339
Colorectal cancer	rs67476743	T	G	0.445924	1030320	19	Mean corpuscular hemoglobin concentration	ebi-a-GCST90002329	-0.019758	0.00439	6.88e-06	126151
Colorectal cancer	rs182549	T	C	0.738681	136616754	2	Cholesteryl esters in large HDL	met-d-L_HDL_CE	-0.0162804	0.00412333	6.9e-06	NA
Colorectal cancer	rs35866622	T	C	0.49734	49218060	19	Stromelysin-2	prot-a-1910	0.1111	0.0247	6.92e-06	3301
Colorectal cancer	rs7570971	A	C	0.441154	135837906	2	ENSG00000102174	eqtl-a-ENSG00000102174	-0.0538529	0.0119782	6.92e-06	8269
Oesophageal cancer	rs35866622	T	C	0.49734	49218060	19	Stromelysin-2	prot-a-1910	0.1111	0.0247	6.92e-06	3301
Colorectal cancer	rs7570971	A	C	0.267204	135837906	2	Forced expiratory volume in 1-second (FEV1)	ukb-a-337	0.0106103	0.00236017	6.94e-06	307638
Lung cancer	rs11110281	T	C	NA	100584014	12	Gut microbiota abundance (order Lactobacillales id.1800)	ebi-a-GCST90017101	-0.101767	0.022228	7.0291e-06	14306
Endometrial cancer	rs11110281	T	C	NA	100584014	12	Gut microbiota abundance (order Lactobacillales id.1800)	ebi-a-GCST90017101	-0.101767	0.022228	7.03e-06	14306
Colorectal cancer	rs182549	T	C	0.738681	136616754	2	Cholesterol in large HDL	met-d-L_HDL_C	-0.0162365	0.0041121	7.1e-06	NA
Colorectal cancer	rs35866622	T	C	0.498238	49218060	19	Hip circumference	ukb-a-388	-0.0108749	0.00242156	7.1e-06	336601
Oesophageal cancer	rs35866622	T	C	0.498238	49218060	19	Hip circumference	ukb-a-388	-0.0108749	0.00242156	7.1e-06	336601
Colorectal cancer	rs182549	T	C	0.757664	136616754	2	Hand grip strength (left)	ukb-a-374	-0.0093268	0.00207699	7.11e-06	335821
Colorectal cancer	rs35866622	T	C	0.498238	49218060	19	Number of self-reported non-cancer illnesses	ukb-a-22	0.00906898	0.00202006	7.14e-06	337159
Oesophageal cancer	rs35866622	T	C	0.498238	49218060	19	Number of self-reported non-cancer illnesses	ukb-a-22	0.00906898	0.00202006	7.14e-06	337159
Colorectal cancer	rs182549	T	C	0.738681	136616754	2	Free cholesterol in HDL	met-d-HDL_FC	-0.0169831	0.00413819	7.2e-06	NA
Colorectal cancer	rs35866622	T	C	0.496868	49218060	19	Phospholipids in small LDL	met-d-S_LDL_PL	0.0192895	0.00411899	7.2e-06	NA
Oesophageal cancer	rs35866622	T	C	0.496868	49218060	19	Phospholipids in small LDL	met-d-S_LDL_PL	0.0192895	0.00411899	7.2e-06	NA
Colorectal cancer	rs182549	T	C	NA	136616754	2	Hip circumference (UKB data field 49)	ebi-a-GCST90014021	0.0112009	0.00249626	7.22e-06	407662
Endometrial cancer	rs11110281	T	C	NA	100584014	12	Gut microbiota abundance (class Bacilli id.1673)	ebi-a-GCST90016910	-0.101164	0.022182	7.39e-06	14306
Lung cancer	rs11110281	T	C	NA	100584014	12	Gut microbiota abundance (class Bacilli id.1673)	ebi-a-GCST90016910	-0.101164	0.022182	7.39401e-06	14306
Colorectal cancer	rs182549	T	C	0.748629	136616754	2	Total testosterone levels	ebi-a-GCST90012112	0.0134766	0.00324791	7.4e-06	230454
Colorectal cancer	rs182549	T	C	0.741072	136616754	2	Time spent driving	ukb-b-3793	0.00950392	0.0021207	7.4e-06	310555
Colorectal cancer	rs35866622	T	C	0.496877	49218060	19	Triglycerides to total lipids ratio in large VLDL	met-d-L_VLDL_TG_pct	-0.0197627	0.00412913	7.4e-06	NA
Oesophageal cancer	rs35866622	T	C	0.496877	49218060	19	Triglycerides to total lipids ratio in large VLDL	met-d-L_VLDL_TG_pct	-0.0197627	0.00412913	7.4e-06	NA
Prostate cancer	rs13207588	A	G	NA	41519430	6	Gut microbiota abundance (family Bacteroidaceae id.917)	ebi-a-GCST90016927	-0.059205	0.0131195	7.48e-06	14306
Prostate cancer	rs13207588	A	G	NA	41519430	6	Gut microbiota abundance (genus Bacteroides id.918)	ebi-a-GCST90016968	-0.059205	0.0131195	7.48e-06	14306
Lung cancer	rs13207588	A	G	NA	41519430	6	Gut microbiota abundance (family Bacteroidaceae id.917)	ebi-a-GCST90016927	-0.059205	0.0131195	7.48497e-06	14306
Lung cancer	rs13207588	A	G	NA	41519430	6	Gut microbiota abundance (genus Bacteroides id.918)	ebi-a-GCST90016968	-0.059205	0.0131195	7.48497e-06	14306
Colorectal cancer	rs35866622	T	C	0.4297	49218060	19	Cathepsin D levels	ebi-a-GCST90012053	0.0431	0.0096	7.49e-06	21758
Oesophageal cancer	rs35866622	T	C	0.4297	49218060	19	Cathepsin D levels	ebi-a-GCST90012053	0.0431	0.0096	7.49e-06	21758
Colorectal cancer	rs182549	T	C	0.756448	136616754	2	Coffee type: Ground coffee (include espresso, filter etc)	ukb-d-1508_3	-0.0059274	0.00132365	7.53e-06	283449
Colorectal cancer	rs182549	T	C	0.75804	136616754	2	Gut bacterial pathway abundance (PWY.6284..superpathway.of.unsaturated.fatty.acids.biosynthesis..E..coli.)	ebi-a-GCST90027576	0.0947202	0.0211658	7.64e-06	7738
Colorectal cancer	rs4428215	G	A	NA	171947435	3	Reason for glasses/contact lenses: short-sightedness (UKB data field 6147_1) (Firth correction)	ebi-a-GCST90013914	0.0381901	0.00851368	7.68e-06	407746
Endometrial cancer	rs4428215	G	A	NA	171947435	3	Reason for glasses/contact lenses: short-sightedness (UKB data field 6147_1) (Firth correction)	ebi-a-GCST90013914	0.0381901	0.00851368	7.68e-06	407746
Breast cancer	rs4428215	G	A	NA	171947435	3	Reason for glasses/contact lenses: short-sightedness (UKB data field 6147_1) (Firth correction)	ebi-a-GCST90013914	0.0381901	0.00851368	7.68139e-06	407746
Colorectal cancer	rs182549	T	C	0.738811	136616754	2	Sleep duration	ukb-b-4424	0.0080774	0.00180567	7.7e-06	460099
Colorectal cancer	rs182549	T	C	0.741611	136616754	2	Liver enzyme levels (alanine transaminase)	ebi-a-GCST90013405	0.00208055	0.00046153	7.8e-06	437267
Colorectal cancer	rs4428215	G	A	NA	171947435	3	Reason for glasses/contact lenses: short-sightedness (UKB data field 6147_1) (SPA correction)	ebi-a-GCST90013964	0.0383598	0.00858177	7.82e-06	407746
Endometrial cancer	rs4428215	G	A	NA	171947435	3	Reason for glasses/contact lenses: short-sightedness (UKB data field 6147_1) (SPA correction)	ebi-a-GCST90013964	0.0383598	0.00858177	7.82e-06	407746
Breast cancer	rs4428215	G	A	NA	171947435	3	Reason for glasses/contact lenses: short-sightedness (UKB data field 6147_1) (SPA correction)	ebi-a-GCST90013964	0.0383598	0.00858177	7.82492e-06	407746
Colorectal cancer	rs7570971	A	C	0.26807	135837906	2	rfMRI connectivity (ICA100 edge 1205)	ubm-b-3633	-0.040149	0.0089813	7.84e-06	NA
Colorectal cancer	rs35866622	T	C	0.49851	49218060	19	Estradiol levels	ebi-a-GCST90012105	0.003819	0.00085254	7.9e-06	206927
Oesophageal cancer	rs35866622	T	C	0.49851	49218060	19	Estradiol levels	ebi-a-GCST90012105	0.003819	0.000852543	7.9e-06	206927
Pancreatic cancer	rs61841503	G	A	0.169217	17019559	10	Platelet count	ebi-a-GCST90028999	0.00997518	0.00250725	7.90005e-06	600968
Colorectal cancer	rs35866622	T	C	0.497879	49218060	19	Never eat eggs, dairy, wheat, sugar: Sugar or foods/drinks containing sugar	ukb-b-5495	-0.0036396	0.00081524	8e-06	461046
Oesophageal cancer	rs35866622	T	C	0.497879	49218060	19	Never eat eggs, dairy, wheat, sugar: Sugar or foods/drinks containing sugar	ukb-b-5495	-0.00363963	0.00081524	8e-06	461046
Colorectal cancer	rs182549	T	C	0.738677	136616754	2	Free cholesterol to total lipids ratio in medium LDL	ebi-a-GCST90092909	-0.0198391	0.00444491	8.1e-06	115082
Colorectal cancer	rs7570971	A	C	0.283912	135837906	2	Free cholesterol to total lipids ratio in small HDL	met-d-S_HDL_FC_pct	0.0178844	0.00426548	8.1e-06	NA
Colorectal cancer	rs35866622	T	C	0.496868	49218060	19	Glycoprotein acetyls	met-d-GlycA	0.0186318	0.00413305	8.2e-06	NA
Oesophageal cancer	rs35866622	T	C	0.496868	49218060	19	Glycoprotein acetyls	met-d-GlycA	0.0186318	0.00413305	8.2e-06	NA
Colorectal cancer	rs35866622	T	C	0.498238	49218060	19	Medication for cholesterol blood pressure diabetes or take exogenous hormones: Cholesterol lowering medication	ukb-a-448	0.00495856	0.0011129	8.37e-06	180203
Oesophageal cancer	rs35866622	T	C	0.498238	49218060	19	Medication for cholesterol blood pressure diabetes or take exogenous hormones: Cholesterol lowering medication	ukb-a-448	0.00495856	0.0011129	8.37e-06	180203
Colorectal cancer	rs4428215	G	A	0.226057	171947435	3	Diagnoses - secondary ICD10: M19.9 Arthrosis, unspecified	ukb-b-9493	-0.0006892	0.0001547	8.4e-06	463010
Endometrial cancer	rs4428215	G	A	0.226057	171947435	3	Diagnoses - secondary ICD10: M19.9 Arthrosis, unspecified	ukb-b-9493	-0.0006892	0.0001547	8.4e-06	463010
Breast cancer	rs4428215	G	A	0.226057	171947435	3	Diagnoses - secondary ICD10: M19.9 Arthrosis, unspecified	ukb-b-9493	-0.000689196	0.000154697	8.40001e-06	463010
Prostate cancer	rs11788336	C	T	NA	111688387	9	Waist circumference (UKB data field 48)	ebi-a-GCST90014020	-0.00910213	0.00204434	8.49e-06	407661
Colorectal cancer	rs7570971	A	C	NA	135837906	2	Phosphatidylcholine-O(38:1)_[M+H]1+/Phosphatidylethanolamine-P(41:0)_[M+H]1+ levels	ebi-a-GCST90060816	-0.0463	0.0104	8.51e-06	5662
Colorectal cancer	rs7570971	A	C	0.441154	135837906	2	ENSG00000122378	eqtl-a-ENSG00000122378	-0.0533183	0.0119784	8.54e-06	25151
Colorectal cancer	rs7570971	A	C	0.412	135837906	2	Other diseases of upper respiratory tract	finn-b-J10_UPPERDIS	-0.0354	0.008	8.55e-06	NA
Colorectal cancer	rs7570971	A	C	0.279	135837906	2	Monocyte percentage of white cells	ebi-a-GCST004609	-0.0178252	0.00400559	8.58e-06	170494
Colorectal cancer	rs35866622	T	C	0.498965	49218060	19	Parental longevity (mother's attained age)	ebi-a-GCST006696	0.00972199	0.00219613	8.7e-06	412937
Oesophageal cancer	rs35866622	T	C	0.498965	49218060	19	Parental longevity (mother's attained age)	ebi-a-GCST006696	0.00972199	0.00219613	8.7e-06	412937
Colorectal cancer	rs67476743	T	G	0.3027	1030320	19	White blood cell count	ebi-a-GCST004610	0.0174338	0.00392085	8.73e-06	172435
Colorectal cancer	rs35866622	T	C	0.498238	49218060	19	Whole body fat-free mass	ukb-a-266	-0.0068721	0.00154638	8.83e-06	331291
Oesophageal cancer	rs35866622	T	C	0.498238	49218060	19	Whole body fat-free mass	ukb-a-266	-0.00687207	0.00154638	8.83e-06	331291
Lung cancer	rs13207588	A	G	0.238618	41519430	6	Home area population density - urban or rural: Scotland - Large Urban Area	ukb-a-228	-0.00284392	0.00064004	8.85952e-06	333997
Colorectal cancer	rs7570971	A	C	0.441154	135837906	2	ENSG00000036530	eqtl-a-ENSG00000036530	-0.0532202	0.0119784	8.86e-06	8269
Prostate cancer	rs13207588	A	G	0.238618	41519430	6	Home area population density - urban or rural: Scotland - Large Urban Area	ukb-a-228	-0.00284392	0.00064004	8.86e-06	333997
Colorectal cancer	rs182549	T	C	0.738681	136616754	2	HDL cholesterol	met-d-HDL_C	-0.0167048	0.0041713	8.9e-06	NA
Colorectal cancer	rs7570971	A	C	0.42247	135837906	2	Holdemania abundance in stool	ebi-a-GCST90032432	-0.0542845	0.0122193	8.9e-06	5959
Colorectal cancer	rs182549	T	C	0.75736	136616754	2	Apoliprotein B	ukb-d-30640_irnt	-0.012542	0.0028246	8.98e-06	342590
Colorectal cancer	rs35866622	T	C	0.496907	49218060	19	Ratio of polyunsaturated fatty acids to total fatty acids	ebi-a-GCST90092941	-0.0176956	0.00398522	9e-06	115006
Colorectal cancer	rs35866622	T	C	0.497858	49218060	19	Operative procedures - secondary OPCS: Y75.2 Laparoscopic approach to abdominal cavity NEC	ukb-b-17742	0.00126302	0.00028454	9e-06	463010
Colorectal cancer	rs35866622	T	C	0.497822	49218060	19	Destinations on discharge from hospital (recoded): Transfer within NHS provider: Medical specialty	ukb-b-6267	0.00061275	0.000138	9e-06	460756
Oesophageal cancer	rs35866622	T	C	0.497858	49218060	19	Operative procedures - secondary OPCS: Y75.2 Laparoscopic approach to abdominal cavity NEC	ukb-b-17742	0.00126302	0.000284537	9e-06	463010
Oesophageal cancer	rs35866622	T	C	0.497822	49218060	19	Destinations on discharge from hospital (recoded): Transfer within NHS provider: Medical specialty	ukb-b-6267	0.000612747	0.000138004	9e-06	460756
Oesophageal cancer	rs35866622	T	C	0.496907	49218060	19	Ratio of polyunsaturated fatty acids to total fatty acids	ebi-a-GCST90092941	-0.0176956	0.00398522	9e-06	115006
Colorectal cancer	rs182549	T	C	0.738677	136616754	2	Concentration of very large HDL particles	ebi-a-GCST90093011	-0.018633	0.00420144	9.2e-06	115082
Colorectal cancer	rs35866622	T	C	0.498238	49218060	19	Vascular/heart problems diagnosed by doctor: None of the above	ukb-a-435	-0.0049529	0.00111703	9.25e-06	336683
Oesophageal cancer	rs35866622	T	C	0.498238	49218060	19	Vascular/heart problems diagnosed by doctor: None of the above	ukb-a-435	-0.00495292	0.00111703	9.25e-06	336683
Colorectal cancer	rs35866622	T	C	0.4978	49218060	19	Leg predicted mass (right)	ukb-b-14310	-0.0057653	0.00130029	9.3e-06	454834
Colorectal cancer	rs7570971	A	C	0.284549	135837906	2	Transport type for commuting to job workplace: Car/motor vehicle	ukb-b-11025	-0.0055271	0.00124716	9.3e-06	245364
Oesophageal cancer	rs35866622	T	C	0.4978	49218060	19	Leg predicted mass (right)	ukb-b-14310	-0.00576527	0.00130029	9.3e-06	454834
Colorectal cancer	rs35866622	T	C	0.496898	49218060	19	Ratio of polyunsaturated fatty acids to total fatty acids	met-d-PUFA_pct	-0.0178917	0.00399347	9.5e-06	NA
Oesophageal cancer	rs35866622	T	C	0.496898	49218060	19	Ratio of polyunsaturated fatty acids to total fatty acids	met-d-PUFA_pct	-0.0178917	0.00399347	9.5e-06	NA
Colorectal cancer	rs182549	T	C	0.736399	136616754	2	Breastfed as a baby	ukb-b-13423	-0.0053369	0.00120602	9.6e-06	352094
Colorectal cancer	rs35866622	T	C	0.4978	49218060	19	Leg fat-free mass (right)	ukb-b-12828	-0.0057917	0.00130872	9.6e-06	454835
Colorectal cancer	rs7570971	A	C	0.283912	135837906	2	Phospholipids to total lipids ratio in large LDL	met-d-L_LDL_PL_pct	-0.0191827	0.00450087	9.6e-06	NA
Oesophageal cancer	rs35866622	T	C	0.4978	49218060	19	Leg fat-free mass (right)	ukb-b-12828	-0.00579174	0.00130872	9.6e-06	454835
Colorectal cancer	rs182549	T	C	0.757664	136616754	2	Time spent watching television (TV)	ukb-a-5	0.00981127	0.00221737	9.66e-06	319740
The table shows for the SNP of interest that is associated with a feature of the gut microbiome at genome wide significance (P<5x10-8) the additional phenotypes (column labelled 'trait') that are associated with that SNP where P-values reached multiple testing threshold P<1x10-5. The IEU Open GWAS phewas function was used to obtain PheWAS results. The analysis column represents the cancer for which there was evidence that the feature of the gut microbiome was causally associated with. The rsid represents the SNP name. EA = effect allele; OA = other allele; EAF = effect allele frequency; trait = trait the SNP is associated with; id = IEU Open GWAS study ID; beta = beta effect estimate in SD units ; se = standard error, p = P-value, N = sample size where available.

### Sheet: ST10
Supplementary Table 10. Two-sample Mendelian randomization estimates of the effect of each microbial trait identified in the Hughes et al GWAS using SNPs identified with a lenient P-value threshold (P<1x10-5) and that are directionally consistent across FGFP cohort and other included GWAS in the microbiome GWAS meta-analysis published by Hughes et al.
outcome	exposure	method	nsnp	beta	se	pval	scaled beta	scaled SE	OR	l95ci	u95ci
Prostate cancer	G_unclassified_F_Porphyromonadaceae_RNT	Inverse variance weighted	3	-0.0539382	0.0338509	0.947	-0.0373792	0.0234587	0.963311	0.886667	1.01249
Prostate cancer	G_unclassified_F_Porphyromonadaceae_RNT	Weighted median	3	-0.0659909	0.0397864	0.936	-0.0457317	0.027572	0.955298	0.865912	1.01206
Prostate cancer	G_unclassified_F_Porphyromonadaceae_RNT	Weighted mode	3	-0.0827525	0.0582534	0.921	-0.0573475	0.0403696	0.944266	0.821249	1.03192
Prostate cancer	G_unclassified_F_Porphyromonadaceae_RNT	MR Egger	3	0.0341293	0.0922993	1.035	0.0236516	0.0639634	1.02393	0.863486	1.23991
Ovarian cancer	G_unclassified_P_Firmicutes_HB	Inverse variance weighted	11	-0.0105886	0.015457	0.493322	-0.00733787	0.0107117	0.989467	0.95994	1.0199
Ovarian cancer	G_unclassified_P_Firmicutes_HB	Weighted median	11	-0.0163725	0.0215161	0.446691	-0.0113462	0.0149107	0.983761	0.943137	1.02613
Ovarian cancer	G_unclassified_P_Firmicutes_HB	Weighted mode	11	-0.0437177	0.036891	0.263395	-0.0302964	0.0255655	0.957224	0.890454	1.029
Ovarian cancer	G_unclassified_P_Firmicutes_HB	MR Egger	11	0.026956	0.0456374	0.569285	0.0186805	0.0316267	1.02732	0.939419	1.12345
The MR results for the causal role of the gut microbiome on cancer are shown, including the cancer outcome, microbial trait exposure, MR method, number of snps used in analysis (nsnp) the beta (log odds ratio of cancer liability), standard error (se) p-value (pval), odds ratio (OR), lower 95% confidence interval l95ci), upper 95% confidence interval (u95ci). Abbreviations: MR = mendelian randomisation, GWAS = genome wide association study, SNP = single nucleotide polymorphism. Exposures reflect the approximate doubling in genetic liability to presence vs. absence of the gut microbiome featurewhere the exposure has the suffix ("HB"). These MR results have been scaled by 0.693 to reflect the doubling in genetic liability to presence vs. absence. Where the exposure has the suffix "RNT" representing inverse normal transformed traits, the exposure units are SD unit change in relative abundance of bacteria.

### Sheet: ST11
Supplementary Table 11: Lenient MR analysis using SNPs from the MiBioGen mGWAS that are directionally consistent across all European-only cohorts in the meta-analysis, where SNPs were associated with microbial traits at P<1x10-5.
outcome	exposure	method	nsnp	beta	se	pval	OR	l95ci	u95ci
Endometrial cancer	genus.Streptococcus.id.1853	Wald ratio	1	0.549394	0.233261	0.0185088	1.7322	1.09659	2.73624
Endometrial cancer	family.Oxalobacteraceae.id.2966	Wald ratio	1	0.327582	0.134683	0.0150059	1.38761	1.06567	1.80681
Lung cancer	genus.Streptococcus.id.1853	Wald ratio	1	0.394784	0.189794	0.03752	1.48406	1.02305	2.15282
Colorectal cancer	family.Oxalobacteraceae.id.2966	Wald ratio	1	-0.212354	0.064243	0.000948121	0.808678	0.713002	0.917192
Breast cancer	family.Oxalobacteraceae.id.2966	Wald ratio	1	-0.124033	0.0540393	0.0217191	0.88335	0.794573	0.982047
The MR results for the causal role of the gut microbiome on cancer are shown, including the cancer outcome, microbial trait exposure, MR method, number of snps used in analysis (nsnp) the beta (log odds ratio of cancer liability), standard error (se) p-value (pval), odds ratio (OR), lower 95% confidence interval l95ci), upper 95% confidence interval (u95ci). Abbreviations: MR = mendelian randomisation, GWAS = genome wide association study, SNP = single nucleotide polymorphism. The exposure units are SD unit change in relative abundance of bacteria.

### Sheet: ST12
Supplementary Table 12: Lenient MR analysis using SNPs from the MiBioGen mGWAS meta-analysis of European-only cohorts where SNPs were associated with microbial traits at P<1x10-5.
outcome	exposure	method	nsnp	b	se	pval	OR	l95ci	u95ci
breast cancer	family.Oxalobacteraceae.id.2966	Inverse variance weighted	15	-0.0475492	0.0187396	0.0111691	0.953564	0.919175	0.989239
breast cancer	genus.Enterorhabdus.id.820	MR Egger	6	-0.325363	0.150517	0.0967124	0.722265	0.537742	0.970107
breast cancer	family.Oxalobacteraceae.id.2966	MR Egger	15	-0.117026	0.0799645	0.167094	0.889562	0.760517	1.0405
breast cancer	family.Oxalobacteraceae.id.2966	Weighted median	15	-0.0330532	0.0239907	0.168281	0.967487	0.923047	1.01407
breast cancer	family.Oxalobacteraceae.id.2966	Weighted mode	15	-0.034693	0.0353614	0.343196	0.965902	0.901224	1.03522
breast cancer	genus.Enterorhabdus.id.820	Inverse variance weighted	6	-0.0301833	0.0452656	0.504897	0.970268	0.887893	1.06028
breast cancer	genus.Enterorhabdus.id.820	Weighted median	6	-0.0207041	0.0465578	0.656539	0.979509	0.894082	1.0731
breast cancer	genus.Enterorhabdus.id.820	Weighted mode	6	0.00121312	0.0785315	0.988273	1.00121	0.85838	1.16782
colorectal cancer	genus..Ruminococcustorquesgroup.id.14377	Inverse variance weighted	4	-0.282777	0.104169	0.00663559	0.753688	0.614499	0.924404
colorectal cancer	family.Oxalobacteraceae.id.2966	Inverse variance weighted	15	-0.0600981	0.0224665	0.0074728	0.941672	0.901106	0.984065
colorectal cancer	family.Oxalobacteraceae.id.2966	Weighted median	15	-0.0582119	0.0272742	0.0328168	0.94345	0.89434	0.995257
colorectal cancer	genus..Ruminococcustorquesgroup.id.14377	Weighted median	4	-0.191824	0.0967531	0.0474108	0.825452	0.682864	0.997815
colorectal cancer	class.Actinobacteria.id.419	MR Egger	16	0.255243	0.194277	0.210034	1.29078	0.88202	1.88896
colorectal cancer	phylum.Actinobacteria.id.400	Weighted median	10	0.0805208	0.0665525	0.226324	1.08385	0.951304	1.23487
colorectal cancer	genus..Ruminococcustorquesgroup.id.14377	Weighted mode	4	-0.175899	0.137247	0.29005	0.838703	0.640887	1.09758
colorectal cancer	family.Oxalobacteraceae.id.2966	Weighted mode	15	-0.0534449	0.0515063	0.31703	0.947958	0.856931	1.04865
colorectal cancer	class.Actinobacteria.id.419	Inverse variance weighted	16	0.0371383	0.0515519	0.471275	1.03784	0.938096	1.14818
colorectal cancer	phylum.Actinobacteria.id.400	Weighted mode	10	0.0892693	0.121368	0.480746	1.09338	0.861904	1.38701
colorectal cancer	class.Actinobacteria.id.419	Weighted median	16	0.0321136	0.0497651	0.51873	1.03263	0.936668	1.13843
colorectal cancer	phylum.Actinobacteria.id.400	Inverse variance weighted	10	0.0434893	0.0705686	0.537716	1.04445	0.909532	1.19938
colorectal cancer	genus..Ruminococcustorquesgroup.id.14377	MR Egger	4	0.377733	0.654717	0.622266	1.45897	0.404334	5.26446
colorectal cancer	class.Actinobacteria.id.419	Weighted mode	16	0.0375133	0.0960538	0.701624	1.03823	0.860061	1.2533
colorectal cancer	phylum.Actinobacteria.id.400	MR Egger	10	-0.13407	0.353943	0.714698	0.874529	0.43701	1.75007
colorectal cancer	family.Oxalobacteraceae.id.2966	MR Egger	15	0.00782391	0.0970127	0.93695	1.00785	0.833334	1.21892
endometrial cancer	family.Oxalobacteraceae.id.2966	Inverse variance weighted	15	0.0619892	0.0413423	0.133767	1.06395	0.981138	1.15375
endometrial cancer	family.Oxalobacteraceae.id.2966	Weighted median	15	0.085752	0.0599749	0.152775	1.08954	0.968702	1.22544
endometrial cancer	family.Streptococcaceae.id.1850	Weighted median	10	-0.114793	0.117865	0.33009	0.891551	0.707648	1.12325
endometrial cancer	family.Streptococcaceae.id.1850	Inverse variance weighted	10	-0.0973125	0.101292	0.336697	0.907272	0.743903	1.10652
endometrial cancer	family.Oxalobacteraceae.id.2966	Weighted mode	15	0.0808898	0.096271	0.414898	1.08425	0.897806	1.30942
endometrial cancer	family.Streptococcaceae.id.1850	MR Egger	10	0.229019	0.306735	0.476651	1.25737	0.689229	2.29382
endometrial cancer	genus.Streptococcus.id.1853	Inverse variance weighted	10	-0.0560442	0.0923351	0.543874	0.945497	0.788975	1.13307
endometrial cancer	family.Oxalobacteraceae.id.2966	MR Egger	15	-0.106106	0.175078	0.554918	0.899329	0.638101	1.2675
endometrial cancer	genus.Enterorhabdus.id.820	MR Egger	5	0.398443	0.666644	0.592159	1.4895	0.403258	5.50174
endometrial cancer	family.Streptococcaceae.id.1850	Weighted mode	10	-0.0876849	0.164399	0.606699	0.916049	0.663711	1.26432
endometrial cancer	genus.Streptococcus.id.1853	Weighted median	10	-0.0490331	0.110262	0.656538	0.95215	0.767094	1.18185
endometrial cancer	genus.Enterorhabdus.id.820	Weighted median	5	0.0594549	0.143652	0.678962	1.06126	0.800832	1.40637
endometrial cancer	genus.Streptococcus.id.1853	MR Egger	10	0.0909598	0.220832	0.691231	1.09522	0.71044	1.68842
endometrial cancer	genus.Streptococcus.id.1853	Weighted mode	10	-0.0478928	0.1414	0.742602	0.953236	0.7225	1.25766
endometrial cancer	genus.Enterorhabdus.id.820	Weighted mode	5	0.0464209	0.19966	0.827561	1.04752	0.708283	1.54922
endometrial cancer	genus.Enterorhabdus.id.820	Inverse variance weighted	5	0.0179668	0.153759	0.906979	1.01813	0.753217	1.37621
lung cancer	genus.Streptococcus.id.1853	Weighted median	10	0.193621	0.0892585	0.0300662	1.21364	1.01885	1.44566
lung cancer	genus.Streptococcus.id.1853	Weighted mode	10	0.216691	0.128489	0.125985	1.24196	0.965463	1.59764
lung cancer	family.Streptococcaceae.id.1850	MR Egger	10	0.397068	0.262733	0.16916	1.48746	0.888795	2.48936
lung cancer	genus.Streptococcus.id.1853	MR Egger	10	0.210744	0.188756	0.296622	1.2346	0.85281	1.7873
lung cancer	genus.Streptococcus.id.1853	Inverse variance weighted	10	0.0758825	0.0808634	0.348037	1.07884	0.92071	1.26412
lung cancer	genus.Intestinibacter.id.11345	MR Egger	13	-0.231742	0.239653	0.354329	0.793151	0.49586	1.26868
lung cancer	family.Streptococcaceae.id.1850	Inverse variance weighted	10	0.0385843	0.088276	0.662048	1.03934	0.874208	1.23566
lung cancer	family.Streptococcaceae.id.1850	Weighted mode	10	-0.0468736	0.152559	0.765644	0.954208	0.707592	1.28678
lung cancer	genus.Intestinibacter.id.11345	Weighted median	13	-0.020235	0.0742327	0.785169	0.979968	0.847274	1.13344
lung cancer	genus.Intestinibacter.id.11345	Inverse variance weighted	13	-0.0137431	0.0666458	0.836626	0.986351	0.865568	1.12399
lung cancer	genus.Intestinibacter.id.11345	Weighted mode	13	-0.0165317	0.118209	0.891098	0.983604	0.780187	1.24006
lung cancer	family.Streptococcaceae.id.1850	Weighted median	10	-0.0112794	0.102895	0.91271	0.988784	0.808193	1.20973
oesophageal cancer	genus..Ruminococcustorquesgroup.id.14377	MR Egger	4	-4.04564	1.42593	0.105021	0.0174985	0.0010696	0.286272
oesophageal cancer	genus..Ruminococcustorquesgroup.id.14377	Weighted median	4	0.434464	0.291249	0.13577	1.54414	0.872508	2.73276
oesophageal cancer	genus..Ruminococcustorquesgroup.id.14377	Weighted mode	4	0.544835	0.349454	0.216867	1.72432	0.869275	3.42043
oesophageal cancer	genus..Ruminococcustorquesgroup.id.14377	Inverse variance weighted	4	0.109498	0.394817	0.781519	1.11572	0.514612	2.41896
pancreatic cancer	genus.Erysipelatoclostridium.id.11381	Inverse variance weighted	6	0.308607	0.132241	0.0196131	1.36153	1.05066	1.76438
pancreatic cancer	genus.Romboutsia.id.11347	Inverse variance weighted	8	-0.324149	0.158758	0.0411742	0.723143	0.529768	0.987102
pancreatic cancer	genus.Romboutsia.id.11347	Weighted median	8	-0.309748	0.183477	0.09137	0.733631	0.512035	1.05113
pancreatic cancer	genus.Erysipelatoclostridium.id.11381	Weighted median	6	0.238817	0.16574	0.14961	1.26975	0.917563	1.7571
pancreatic cancer	genus.Romboutsia.id.11347	Weighted mode	8	-0.407049	0.261793	0.163931	0.665611	0.398454	1.11189
pancreatic cancer	family.Peptostreptococcaceae.id.2042	MR Egger	11	-0.379144	0.340174	0.293917	0.684447	0.351381	1.33322
pancreatic cancer	genus.Erysipelatoclostridium.id.11381	MR Egger	6	0.642031	0.813347	0.474054	1.90034	0.385918	9.35762
pancreatic cancer	genus.Erysipelatoclostridium.id.11381	Weighted mode	6	0.11048	0.251721	0.679051	1.11681	0.681886	1.82915
pancreatic cancer	family.Peptostreptococcaceae.id.2042	Inverse variance weighted	11	0.0393021	0.112979	0.727937	1.04008	0.833488	1.29789
pancreatic cancer	genus.Romboutsia.id.11347	MR Egger	8	0.144957	0.457966	0.762327	1.15599	0.471114	2.8365
pancreatic cancer	family.Peptostreptococcaceae.id.2042	Weighted mode	11	-0.0339421	0.22171	0.88137	0.966627	0.625945	1.49273
pancreatic cancer	family.Peptostreptococcaceae.id.2042	Weighted median	11	-0.0169027	0.152001	0.911456	0.983239	0.729917	1.32448
The MR results for the causal role of the gut microbiome on cancer are shown, including the cancer outcome, microbial trait exposure, MR method, number of snps used in analysis (nsnp) the beta (log odds ratio of cancer liability), standard error (se) p-value (pval), odds ratio (OR), lower 95% confidence interval l95ci), upper 95% confidence interval (u95ci). Abbreviations: MR = mendelian randomisation, GWAS = genome wide association study, mGWAS = microbiome GWAS, SNP = single nucleotide polymorphism. The exposure units are SD unit change in relative abundance of bacteria. Highlighted exposure traits and correspond to the IVW effect estimates (betas) that were directionally consistent with main MR analysis (green = yes, red = no), while emboldened traits and betas correspond to the traits where the beta were directionally consistent across all methods. Emboldened P-values correspond to the P-values that reached P<0.05.

### Sheet: ST13
Supplementary Table 13: Steiger test results, F-statistic and harmonised MR exposure/outcomeSNP data for host genetic variants associated with features of the human gut microbiome at genome wide significance (P<5x10-8) published by Hughes et al.
exposure	outcome	SNP	effect_allele.exposure	other_allele.exposure	effect_allele.outcome	other_allele.outcome	beta.exposure	beta.outcome	eaf.exposure	eaf.outcome	se.exposure	se.outcome	pval.exposure	pval.outcome	samplesize.exposure	samplesize.outcome	ncase.exposure	ncontrol.exposure	prevalence.exposure	ncase.outcome	ncontrol.outcome	prevalence.outcome	rsq.exposure	effective_n.exposure	rsq.outcome	effective_n.outcome	steiger_dir	steiger_pval	F_statistic
G_Parabacteroides_RNT	Lung cancer	rs13207588	A	G	A	G	-0.179778	0.0322455	0.228508	0.238663	0.03103	0.015451	6.89e-09	0.0368935	2223	85449	2223	2223	1	29863	55586	0.1	0.0148883	2223	5.71817e-05	38852.8	TRUE	1.34195e-07	21.4307
G_unclassified_P_Firmicutes_HB	Ovarian cancer	rs34656657	A	G	A	G	-1.22465	-0.09358	0.0215268	0.02275	0.217589	0.0452	1.82e-08	0.0384397	2223	66450	1905.04	317.955	0.85697	25509	40941	0.1	0.0140621	2223	6.06597e-05	31433.1	TRUE	3.96324e-07	31.6774
G_Parabacteroides_RNT	Prostate cancer	rs13207588	A	G	A	G	-0.179778	-0.0285	0.228508	0.2229	0.03103	0.01	6.89e-09	0.00423	2223	140254	2223	2223	1	79148	61106	0.1	0.0148883	2223	4.30767e-05	68966.6	TRUE	7.33807e-08	21.4307
G_unclassified_F_Porphyromonadaceae_RNT	Prostate cancer	rs35980751	T	G	T	G	0.196333	-0.019	0.258619	0.301	0.0335917	0.0092	5.07e-09	0.0398602	1420	140254	1420	1420	1	79148	61106	0.1	0.0235238	1420	2.31674e-05	68966.6	TRUE	2.38886e-08	45.8202
G_unclassified_P_Firmicutes_RNT	Prostate cancer	rs11788336	C	T	C	T	-0.14334	0.0204	0.272606	0.2857	0.0253955	0.0087	1.66e-08	0.0194102	1904	140254	1904	1904	1	79148	61106	0.1	0.0164739	1904	2.57092e-05	68966.6	TRUE	9.65455e-08	31.8582
The harmonise_data() function was used to harmonise the exposure data and outcome data for the Hughes microbial traits and cancer outcomes. The steiger_filtering() function was used in the TwoSampleMR package to perform the steiger filtering test. Data is shown where there was some evidence of a causal role of the microbial trait on cancer in the main MR analysis. Outcome data is from TRICL lung cancer GWAS, data from PRACTICAL prostate cancer GWAS accessed by IEU Open GWAS ID: ebi-a-GCST006085, and data from OCAC ovarian cancer GWAS accessed by IEU Open GWAS ID: ieu-b-4963. Where the prevalence was not available in the outcome data, the default value of 0.1 was used in the steiger_filtering R package. Steiger_dir is TRUE where the steiger test indicates the SNP passes the steiger test that rsq.exposure > rsq.outcome. The Steiger_pval indicates the p-value for the steiger test. The F-statistic indicates the instrument strength. Abbreviations: eaf = effect allele frequency, se = standard error, pval = p-value, ncase = number of cases, ncontrol = number of controls. Rsq.exposure represents the R2 for the genetic instruments on the exposure, calculated by the steiger_filtering() function in R. The rsq.outcome represents the R2 for the SNP on the outcome and was calculated by the steiger_filtering() function in R. Beta.exposure reflects the log odds ratio for genetic liability to presence vs. absence of the gut microbiome feature (exposure) where the exposure has the suffix ("HB"). Where the exposure has the suffix "RNT" representing inverse normal transformed traits, the beta.exposure represents the SD unit change in relative abundance of bacteria. Letters in the exposure name represent the taxonomical level: C = class, F = family, G = genus, O = order, P = phylum.

### Sheet: ST14
Supplementary Table 14: Steiger test results, F-statistic and harmonised MR exposure/outcomeSNP data for host genetic variants associated with features of the human gut microbiome at genome wide significance (P<5x10-8) published by Kurilshikov et al. 2021.
exposure	outcome	SNP	effect_allele.exposure	other_allele.exposure	effect_allele.outcome	other_allele.outcome	beta.exposure	beta.outcome	eaf.exposure	eaf.outcome	se.exposure	se.outcome	pval.exposure	pval.outcome	samplesize.exposure	samplesize.outcome	ncase.outcome	ncontrol.outcome	rsq.exposure	effective_n.exposure	rsq.outcome	effective_n.outcome	steiger_dir	steiger_pval	F_statistic_exposure
family.Oxalobacteraceae.id.2966	Breast cancer	rs4428215	G	A	G	A	0.12561	-0.0168239	0.277	0.232732	0.0230053	0.0073299	4.88e-08	0.0217191	5167	247175	136062	111113	0.00573661	5167	1.5425e-05	122328	TRUE	9.75835e-08	29.8005
genus.Enterorhabdus.id.820	Breast cancer	rs11098863	T	A	T	A	-0.0966008	0.0157627	0.429	0.497163	0.0162677	0.00623792	3.06e-09	0.011507	7524	247175	136062	111113	0.00466476	7524	1.88789e-05	122328	TRUE	9.58524e-08	35.2528
class.Actinobacteria.id.419	Colorectal cancer	rs182549	C	T	C	T	0.111489	0.0368845	0.093	0.508946	0.012066	0.00855433	3.79e-20	1.62e-05	16313	185616	78473	107143	0.00520708	16313	0.00010336	90593.8	TRUE	2.81e-13	85.3772
family.Oxalobacteraceae.id.2966	Colorectal cancer	rs4428215	G	A	G	A	0.12561	-0.0288038	0.277	0.260437	0.0230053	0.00871394	4.88e-08	0.00094811	5167	185616	78473	107143	0.00573881	5167	4.88e-05	90593.8	TRUE	1.46e-06	29.8121
genus..Ruminococcustorquesgroup.id.14377	Colorectal cancer	rs35866622	T	C	T	C	-0.0612024	0.0333468	0.34	0.440358	0.0109421	0.0074801	2.21e-08	8.27e-06	17240	185616	78473	107143	0.00181159	17240	8.32e-05	90593.8	TRUE	5.64e-05	31.2848
phylum.Actinobacteria.id.400	Colorectal cancer	rs7570971	A	C	A	C	0.086653	0.0303203	0.156	0.49006	0.0113623	0.00837072	1.41e-14	0.00029212	17782	185616	78473	107143	0.00326051	17782	6.98e-05	90593.8	TRUE	2.68e-09	58.1615
family.Oxalobacteraceae.id.2966	Endometrial cancer	rs4428215	G	A	G	A	0.12561	0.0444333	0.277	0.229594	0.0230053	0.0182685	4.87931e-08	0.0150058	5167	121885	12906	108979	0.00573881	5167	0.000106123	23078.9	TRUE	2.03314e-05	29.8121
family.Streptococcaceae.id.1850	Endometrial cancer	rs11110281	T	C	T	C	-0.130554	-0.0740681	0.049	0.0638479	0.0225943	0.0314477	1.40137e-08	0.0185089	15316	121885	12906	108979	0.00217545	15316	9.96999e-05	23078.9	TRUE	0.000431357	33.3874
genus.Enterorhabdus.id.820	Endometrial cancer	rs11098863	T	A	T	A	-0.0966008	0.0404859	0.429	0.50446	0.0162677	0.0154559	3.05646e-09	0.00880724	7524	121885	12906	108979	0.004666	7524	0.000124532	23078.9	TRUE	1.617e-05	35.2622
genus.Streptococcus.id.1853	Endometrial cancer	rs11110281	T	C	T	C	-0.137519	-0.0740681	0.049	0.0638479	0.0227398	0.0314477	2.58314e-09	0.0185089	15120	121885	12906	108979	0.00241328	15120	9.96999e-05	23078.9	TRUE	0.000180851	36.5722
family.Streptococcaceae.id.1850	Lung cancer	rs11110281	T	C	T	C	-0.130554	-0.0504789	0.049	0.063728	0.0225943	0.024268	1.4e-08	0.0375206	15316	85449	29863	55586	0.00217516	15316	4.67158e-05	38852.8	TRUE	0.000534354	33.3831
genus.Intestinibacter.id.11345	Lung cancer	rs10805326	G	A	G	A	0.0775151	-0.0275572	0.454	0.297559	0.0139665	0.012985	3.55e-08	0.0338135	12303	85449	29863	55586	0.00249748	12303	4.83787e-05	38852.8	TRUE	1.13647e-05	30.7984
genus.Streptococcus.id.1853	Lung cancer	rs11110281	T	C	T	C	-0.137519	-0.0504789	0.049	0.063728	0.0227398	0.024268	2.58e-09	0.0375206	15120	85449	29863	55586	0.00241296	15120	4.67158e-05	38852.8	TRUE	0.000243401	36.5674
genus..Ruminococcustorquesgroup.id.14377	Oesophageal cancer	rs35866622	T	C	T	C	-0.0612024	-0.0577	0.34	0.260437	0.0109421	0.0246	2.21337e-08	0.01915	17240	38058	5582	32476	0.00181159	17240	0.000195128	9526.57	TRUE	0.0249955	31.2848
family.Peptostreptococcaceae.id.2042	Pancreatic cancer	rs61841503	G	A	G	A	0.0919658	-0.0668879	0.117	0.155325	0.0161331	0.0315452	9.8012e-09	0.03368	15333	16258	9055	7203	0.00211508	15333	0.000182135	8023.52	TRUE	0.0182638	32.4951
genus.Erysipelatoclostridium.id.11381	Pancreatic cancer	rs7221249	A	G	A	G	0.0839861	0.058689	0.384	0.524385	0.0142741	0.0225785	4.30951e-09	0.009329	9781	16258	9055	7203	0.00352765	9781	0.000261347	8023.52	TRUE	0.00405318	34.619
genus.Romboutsia.id.11347	Pancreatic cancer	rs61841503	G	A	G	A	0.092888	-0.0668879	0.117	0.155325	0.0171454	0.0315452	3.99597e-08	0.03368	13568	16258	9055	7203	0.0021589	13568	0.000182135	8023.52	TRUE	0.019134	29.351
genus.Allisonella.id.2174	Prostate cancer	rs602075	A	G	A	G	0.168974	-0.0189	0.732	0.2544	0.0296976	0.0091	3.56575e-08	0.0390598	3212	140254	79148	61106	0.00998473	3212	2.06834e-05	68966.6	TRUE	1.1587e-07	32.3742
The harmonise_data() function was used to harmonise the exposure data and outcome data for the Hughes microbial traits and cancer outcomes. The steiger_filtering() function was used in the TwoSampleMR package to perform the steiger filtering test. Data is shown where there was some evidence of a causal role of the microbial trait on cancer in the main MR analysis. Outcome data is from TRICL lung cancer GWAS, BCAC-CIMBA breast cancer GWAS, GECCO Colorectal cancer 2022 GWAS, pancreatic cancer GWAS (PansScan C3 + C4 published by Klein et al), Schröder et al. 2023 oesophageal cancer GWAS, O'Mara et al. UK Biobank endometrial cancer GWAS: accessed by IEU Open GWAS ID: ebi-a-GCST006464 , and PRACTICAL prostate cancer GWAS accessed by IEU Open GWAS ID: ebi-a-GCST006085. Steiger_dir is TRUE where the steiger test indicates the SNP passes the steiger test that rsq.exposure > rsq.outcome. steiger_pval indicates the P-value of the steiger test. The F-statistic_exposure indicates the F-statistic to assess theinstrument strength.Abbreviations: eaf = effect allele frequency, se = standard error, pval = p-value, ncase = number of cases, ncontrol = number of controls. Rsq.exposure represents the R2 for the genetic instruments on the exposure, calculated by the steiger_filtering() function in R. The rsq.outcome represents the R2 for the SNP on the outcome and was calculated by the steiger_filtering() function in R. Beta.exposure reflects the log odds ratio for genetic liability to presence vs. absence of the gut microbiome feature (exposure) where the exposure has the suffix ("HB"). Where the exposure has the suffix "RNT" representing inverse normal transformed traits, the beta.exposure represents the SD unit change in relative abundance of bacteria.

### Sheet: ST15
Supplementary Table 15: Steiger test results, F-statistic and harmonised MR exposure/outcome SNP data for host genetic variants associated with features of the human gut microbiome at genome wide significance (P<5x10-8) where effect estimates represent European-only cohorts of the GWAS published by Kurilshikov et al.
exposure	outcome	SNP	chr	position	effect_allele.exposure	other_allele.exposure	effect_allele.outcome	other_allele.outcome	beta.exposure	se.exposure	pval.exposure	samplesize.exposure	units.exposure	eaf.exposure	beta.outcome	se.outcome	pval.outcome	samplesize.outcome	units.outcome	ncase.outcome	ncontrol.outcome	eaf.outcome	palindromic	ambiguous	rsq.exposure	effective_n.exposure	rsq.outcome	effective_n.outcome	steiger_dir	steiger_pval	F_statistic_exposure
family.Peptostreptococcaceae.id.2042	Pancreatic cancer	rs61841503	10	17019559	G	A	G	A	0.0912476	0.0166535	3.23491e-08	13922	SD	0.152392	-0.0668879	0.0315452	0.03368	16258	log odds	9055	7203	0.155325	FALSE	FALSE	0.00215095	13922	0.000182135	8023.52	TRUE	0.0188776	30.0058
genus.Erysipelatoclostridium.id.11381	Pancreatic cancer	rs7221249	17	10177708	G	A	G	A	-0.0814136	0.0149859	5.87701e-08	8874	SD	0.482424	-0.058689	0.0225785	0.009329	16258	log odds	9055	7203	0.475615	FALSE	FALSE	0.00330999	8874	0.000261347	8023.52	TRUE	0.00717176	29.4638
genus.Romboutsia.id.11347	Pancreatic cancer	rs61841503	10	17019559	G	A	G	A	0.0897508	0.017708	3.16219e-07	12310	SD	0.152449	-0.0668879	0.0315452	0.03368	16258	log odds	9055	7203	0.155325	FALSE	FALSE	0.0020816	12310	0.000182135	8023.52	TRUE	0.0250244	25.6738
genus.Streptococcus.id.1853	Endometrial cancer	rs11110281	12	100584014	T	C	T	C	-0.134818	0.0238325	2.8743e-08	13815	SD	0.0681515	-0.0740681	0.0314477	0.0185089	121885	log odds	12906	108979	0.0638479	FALSE	FALSE	0.00230858	13815	9.96999e-05	23078.9	TRUE	0.000397897	31.9623
family.Streptococcaceae.id.1850	Endometrial cancer	rs11110281	12	100584014	T	C	T	C	-0.127865	0.0237024	1.24632e-07	13970	SD	0.0681617	-0.0740681	0.0314477	0.0185089	121885	log odds	12906	108979	0.0638479	FALSE	FALSE	0.00207689	13970	9.96999e-05	23078.9	TRUE	0.00089223	29.0703
genus.Enterorhabdus.id.820	Endometrial cancer	rs11098863	4	127336602	A	T	A	T	0.0888795	0.0167806	1.22633e-07	7072	SD	0.489661	-0.0404859	0.0154559	0.00880724	121885	log odds	12906	108979	0.49554	TRUE	TRUE	0.00394809	7072	0.000124532	23078.9	TRUE	0.000140482	28.0236
family.Oxalobacteraceae.id.2966	Endometrial cancer	rs4428215	3	171947435	G	A	G	A	0.13564	0.0242698	2.86945e-08	4724	SD	0.231152	0.0444333	0.0182685	0.0150058	121885	log odds	12906	108979	0.229594	FALSE	FALSE	0.0065395	4724	0.000106123	23078.9	TRUE	9.48018e-06	31.0828
genus..Ruminococcustorquesgroup.id.14377	Oesophageal cancer	rs35866622	19	49218060	T	C	T	C	-0.0638081	0.0115285	3.05016e-08	15332	SD	0.436058	-0.0577	0.0246	0.01915	140254	log odds	79148	61106	0.491054	FALSE	FALSE	0.00200245	15332	0.000252927	68966.6	TRUE	0.00122282	30.7591
genus..Ruminococcustorquesgroup.id.14377	Colorectal cancer	rs35866622	19	49218060	T	C	T	C	-0.0638081	0.0115285	3.05016e-08	15332	SD	0.436058	0.0333468	0.0074801	8.26999e-06	185616	log odds	78473	107143	0.440358	FALSE	FALSE	0.00200245	15332	8.31839e-05	90593.8	TRUE	4.44831e-05	30.7591
phylum.Actinobacteria.id.400	Colorectal cancer	rs7570971	2	135837906	A	C	A	C	0.0764978	0.011943	2.80493e-10	15595	SD	0.357646	0.0303203	0.00837072	0.000292119	185616	log odds	78473	107143	0.49006	FALSE	FALSE	0.00268878	15595	6.98122e-05	90593.8	TRUE	5.10691e-07	42.0392
family.Oxalobacteraceae.id.2966	Colorectal cancer	rs4428215	3	171947435	G	A	G	A	0.13564	0.0242698	2.86945e-08	4724	SD	0.231152	-0.0288038	0.00871394	0.000948112	185616	log odds	78473	107143	0.260437	FALSE	FALSE	0.0065395	4724	4.87864e-05	90593.8	TRUE	7.01469e-07	31.0828
class.Actinobacteria.id.419	Colorectal cancer	rs182549	2	136616754	C	T	C	T	0.103635	0.0128067	1.72003e-15	14174	SD	0.323492	0.0368845	0.00855433	1.61933e-05	185616	log odds	78473	107143	0.508946	FALSE	FALSE	0.00470093	14174	0.000103358	90593.8	TRUE	9.39905e-11	66.9362
genus.Enterorhabdus.id.820	Breast cancer	rs11098863	4	127336602	A	T	A	T	0.0888795	0.0167806	1.22633e-07	7072	SD	0.489661	-0.0157627	0.00623792	0.011507	247175	log odds	136062	111113	0.5132	TRUE	TRUE	0.00394809	7072	1.88635e-05	122328	TRUE	1.68207e-06	28.0236
family.Oxalobacteraceae.id.2966	Breast cancer	rs4428215	3	171947435	G	A	G	A	0.13564	0.0242698	2.86945e-08	4724	SD	0.231152	-0.0168239	0.0073299	0.0217191	247175	log odds	136062	111113	0.2239	FALSE	FALSE	0.0065395	4724	1.50124e-05	122328	TRUE	1.9627e-07	31.0828
genus.Intestinibacter.id.11345	Lung cancer	rs10805326	4	14324623	G	A	G	A	0.0774964	0.0145872	1.1302e-07	11070	SD	0.304261	-0.0275572	0.012985	0.0338135	85449	log odds	29863	55586	0.297559	FALSE	FALSE	0.00254265	11070	4.83787e-05	38852.8	TRUE	5.38505e-05	28.2137
family.Streptococcaceae.id.1850	Lung cancer	rs11110281	12	100584014	T	C	T	C	-0.127865	0.0237024	1.24632e-07	13970	SD	0.0681617	-0.0504789	0.024268	0.0375206	85449	log odds	29863	55586	0.063728	FALSE	FALSE	0.00207689	13970	4.67158e-05	38852.8	TRUE	8.50836e-05	29.0703
genus.Streptococcus.id.1853	Lung cancer	rs11110281	12	100584014	T	C	T	C	-0.134818	0.0238325	2.8743e-08	13815	SD	0.0681515	-0.0504789	0.024268	0.0375206	85449	log odds	29863	55586	0.063728	FALSE	FALSE	0.00230858	13815	4.67158e-05	38852.8	TRUE	3.12911e-05	31.9623
The harmonise_data() function and the steiger_filtering() function were used in the TwoSampleMR package to harmonise the exposure and outcome data, and perform the steiger filtering test. Palindromic or ambiguous SNPs were identified, but no SNPs were excluded from the MR analysis. The exposures are microbial traits from the MiBioGen consortium, and the outcome is cancer type. Outcome data is from TRICL lung cancer GWAS, BCAC-CIMBA breast cancer GWAS, GECCO Colorectal cancer 2022 GWAS, pancreatic cancer GWAS (PansScan C3 + C4 published by Klein et al), Schröder et al. 2023 oesophageal cancer GWAS, and O'Mara et al. UK Biobank endometrial cancer GWAS: accessed by IEU Open GWAS ID: ebi-a-GCST006464. Where the prevalence was not available in the outcome data, the default value of 0.1 was used in the steiger_filtering R package. Steiger_dir is TRUE where the steiger test indicates the SNP passes the steiger test that rsq.exposure > rsq.outcome. steiger_pval indicates the P-value of the steiger test. The F-statistic_exposure indicates the F-statistic to assess the instrument strength. Abbreviations: eaf = effect allele frequency, se = standard error, pval = p-value, ncase = number of cases, ncontrol = number of controls. Rsq.exposure represents the R2 for the genetic instruments on the exposure, calculated by the steiger_filtering() function in R. The rsq.outcome represents the R2 for the SNP on the outcome and was calculated by the steiger_filtering() function in R. The beta.exposure represents the SD unit change in relative abundance of bacteria. The F-statistic-exposure is the F-statistic of the instruments calculated using the formula:

### Sheet: ST16
Supplementary Table 16: Steiger test results, F-statistic and harmonised SNP data for host genetic variants associated with features of the human gut microbiome to be followed up from main MR analysis at a more lenient p-value threshold of 1x10-05 with directional consistency across all the studies in microbiome GWAS published by Hughes et al.
exposure	outcome	SNP	effect_allele.exposure	other_allele.exposure	effect_allele.outcome	other_allele.outcome	beta.exposure	beta.outcome	eaf.exposure	eaf.outcome	se.exposure	se.outcome	pval.exposure	pval.outcome	samplesize.outcome	samplesize.exposure	ncase.outcome	ncontrol.outcome	prevalence.outcome	prevalence.exposure	rsq.exposure	effective_n.exposure	rsq.outcome	effective_n.outcome	steiger_dir	steiger_pval	F_statistic
G_Parabacteroides_RNT	Lung cancer	rs13207588	A	G	A	G	-0.179778	0.0322455	0.228508	0.238663	0.03103	0.015451	6.88567e-09	0.0368935	85449	2223	29863	55586	0.1	1	0.0148751	2223	5.71817e-05	38852.8	TRUE	1.34195e-07	33.5366
G_Parabacteroides_RNT	Prostate cancer	rs13207588	A	G	A	G	-0.179778	-0.0285	0.228508	0.2229	0.03103	0.01	6.88567e-09	0.00423	140254	3890	79148	61106	0.1	NA	0.0148751	3890	4.30767e-05	68966.6	TRUE	1.69451e-07	33.5366
G_unclassified_F_Porphyromonadaceae_RNT	Prostate cancer	rs116710617	C	T	C	T	0.542584	-0.0328	0.0176793	0.0145	0.116482	0.0382	3.19168e-06	0.3909	140254	2094	79148	61106	0.1	NA	0.0150502	2094	4.74216e-06	68966.6	TRUE	7.39646e-06	21.6673
G_unclassified_F_Porphyromonadaceae_RNT	Prostate cancer	rs116981912	G	C	G	C	0.379149	0.0047	0.0439064	0.0449	0.0711765	0.0214	9.9907e-08	0.8253	140254	2094	79148	61106	0.1	NA	0.0195914	2094	2.87375e-07	68966.6	TRUE	1.88103e-07	28.3357
G_unclassified_F_Porphyromonadaceae_RNT	Prostate cancer	rs35980751	T	G	T	G	0.196333	-0.019	0.258619	0.301	0.0335917	0.0092	5.0749e-09	0.0398602	140254	2094	79148	61106	0.1	NA	0.0234915	2094	2.31674e-05	68966.6	TRUE	3.30839e-08	34.1123
G_unclassified_P_Firmicutes_HB	Prostate cancer	rs10053769	A	G	A	G	-1.31435	-0.0482	0.0145558	0.014	0.277583	0.0433	2.19092e-06	0.2653	140254	3890	79148	61106	0.1	NA	0.00747572	3890	9.96062e-06	68966.6	TRUE	1.03144e-05	16.7286
G_unclassified_P_Firmicutes_HB	Prostate cancer	rs117193381	G	A	G	A	-0.97904	0.0276	0.0291545	0.0306	0.211671	0.0271	3.74076e-06	0.3089	140254	3890	79148	61106	0.1	NA	0.00817924	3890	6.78597e-06	68966.6	TRUE	1.44117e-05	18.3159
G_unclassified_P_Firmicutes_HB	Prostate cancer	rs142034143	G	A	G	A	-1.61015	0.0008	0.00806454	0.0087	0.299811	0.0474	7.85004e-08	0.9858	140254	3890	79148	61106	0.1	NA	0.00626457	3890	1.67712e-09	68966.6	TRUE	1.83108e-07	14.0013
G_unclassified_P_Firmicutes_HB	Prostate cancer	rs143178528	T	C	T	C	-1.49449	0.0432	0.0137212	0.0097	0.270501	0.0487	3.29696e-08	0.3751	140254	3890	79148	61106	0.1	NA	0.00910396	3890	5.34224e-06	68966.6	TRUE	1.71744e-07	20.4057
G_unclassified_P_Firmicutes_HB	Prostate cancer	rs148967259	G	T	G	T	-1.10907	-0.0126	0.015932	0.0159	0.239725	0.0344	3.72029e-06	0.7145	140254	3890	79148	61106	0.1	NA	0.00582769	3890	7.59367e-07	68966.6	TRUE	8.84031e-06	13.0192
G_unclassified_P_Firmicutes_HB	Prostate cancer	rs150640115	C	T	C	T	-1.19357	0.0025	0.0166296	0.0151	0.228018	0.0343	1.6539e-07	0.9413	140254	3890	79148	61106	0.1	NA	0.00703156	3890	2.82214e-08	68966.6	TRUE	3.8511e-07	15.7277
G_unclassified_P_Firmicutes_HB	Prostate cancer	rs150728661	A	G	A	G	-0.835367	-0.0336	0.032268	0.034	0.178658	0.0252	2.92809e-06	0.1819	140254	3890	79148	61106	0.1	NA	0.00658016	3890	1.14348e-05	68966.6	TRUE	1.42887e-05	14.7113
G_unclassified_P_Firmicutes_HB	Prostate cancer	rs3008182	C	T	C	T	-1.39004	0.0413	0.0108966	0.0079	0.301322	0.0507	3.96607e-06	0.4146	140254	3890	79148	61106	0.1	NA	0.00629026	3890	3.98701e-06	68966.6	TRUE	1.28527e-05	14.0591
G_unclassified_P_Firmicutes_HB	Prostate cancer	rs62450186	C	G	C	G	-1.53882	-0.033	0.0109964	0.0053	0.303028	0.0701	3.81119e-07	0.637801	140254	3890	79148	61106	0.1	NA	0.00776711	3890	1.77161e-06	68966.6	TRUE	1.21e-06	17.3858
G_unclassified_P_Firmicutes_HB	Prostate cancer	rs73002745	C	T	C	T	-0.557725	0.0079	0.114265	0.0975	0.12139	0.0172	4.33814e-06	0.6467	140254	3890	79148	61106	0.1	NA	0.0094786	3890	1.66434e-06	68966.6	TRUE	1.14729e-05	21.2534
G_unclassified_P_Firmicutes_HB	Prostate cancer	rs78440291	A	G	A	G	-1.23582	-0.0943	0.012098	0.0094	0.279513	0.0467	9.80971e-06	0.0436395	140254	3890	79148	61106	0.1	NA	0.00551768	3890	2.6255e-05	68966.6	TRUE	6.69723e-05	12.3228
G_unclassified_P_Firmicutes_RNT	Ovarian cancer	rs11788336	C	T	C	T	-0.14334	0.006688	0.272606	0.2804	0.0253955	0.01462	1.65855e-08	0.647301	66450	3485	25509	40941	0.1	NA	0.0164569	3485	2.74106e-06	31433.1	TRUE	1.48952e-07	31.8247
The harmonise_data() function and the steiger_filtering() function were used in the TwoSampleMR package to harmonise the exposure and outcome data, and perform the steiger filtering test. Outcome data is from TRICL lung cancer GWAS, PRACTICAL prostate cancer GWAS accessed by IEU Open GWAS ID: ebi-a-GCST006085, and data from OCAC ovarian cancer GWAS accessed by IEU Open GWAS ID: ieu-b-4963. Where the prevalence was not available in the outcome data, the default value of 0.1 was used in the steiger_filtering R package. Steiger_dir is TRUE where the steiger test indicates the SNP passes the steiger test that rsq.exposure > rsq.outcome. steiger_pval indicates the P-value of the steiger test. The F-statistic indicates the F-statistic to assess theinstrument strength.Abbreviations: eaf = effect allele frequency, se = standard error, pval = p-value, ncase = number of cases, ncontrol = number of controls. Rsq.exposure represents the R2 for the genetic instruments on the exposure, calculated by the steiger_filtering() function in R. The rsq.outcome represents the R2 for the SNP on the outcome and was calculated by the steiger_filtering() function in R. Letters in the exposure name represent the taxonomical level: C = class, F = family, G = genus, O = order, P = phylum. HB = hurdle binary (presence vs. absence of bacteria). RNT = reverse normal transformed. P/A = presence vs. absence. Beta.exposure reflects the log odds ratio for genetic liability to presence vs. absence of the gut microbiome feature (exposure) where the exposure has the suffix ("HB"). Where the exposure has the suffix "RNT" the beta.exposure represents the SD unit change in relative abundance of bacteria.

### Sheet: ST17
Supplementary Table 17: Steiger test results, F-statistic and harmonised SNP data for host genetic variants associated with features of the human gut microbiome to be followed up from main MR analysis at a more lenient p-value threshold of 1x10-05 with directional consistency across all the studies in microbiome GWAS published by Kurilshikov et al
exposure	outcome	SNP	effect_allele.exposure	other_allele.exposure	effect_allele.outcome	other_allele.outcome	beta.exposure	beta.outcome	eaf.exposure	eaf.outcome	se.exposure	se.outcome	pval.exposure	pval.outcome	samplesize.exposure	samplesize.outcome	ncase.outcome	ncontrol.outcome	rsq.exposure	effective_n.exposure	rsq.outcome	effective_n.outcome	steiger_dir	steiger_pval	F_statistic
genus.Streptococcus.id.1853	lung cancer	rs359981	C	T	C	T	0.219294	0.0527291	0.0577369	0.049758	0.0461487	0.028104	2.55146e-06	0.0606303	4293	85449	29863	55586	0.00523477	4293	3.94808e-05	38852.8	TRUE	3.88155e-05	22.5806
genus.Streptococcus.id.1853	endometrial cancer	rs359981	C	T	C	T	0.219294	-0.0134316	0.0577369	0.0397873	0.0461487	0.0397917	2.55146e-06	0.735704	4293	121885	12906	108979	0.00523477	4293	2.09517e-06	23078.9	TRUE	1.93564e-05	22.5806
family.Oxalobacteraceae.id.2966	endometrial cancer	rs10924514	C	T	C	T	-0.161239	-0.0171447	0.0881464	0.0914342	0.0362105	0.0264469	7.69367e-06	0.516812	4724	121885	12906	108979	0.00418145	4724	7.42299e-06	23078.9	TRUE	0.000103053	19.8277
family.Oxalobacteraceae.id.2966	breast cancer	rs10924514	C	T	C	T	-0.161239	0.0100268	0.0881464	0.0950347	0.0362105	0.0104123	7.69367e-06	0.33556	4724	247175	136062	111113	0.00417928	4724	2.61859e-06	122328	TRUE	2.08521e-05	19.8174
The harmonise_data() function and the steiger_filtering() function were used in the TwoSampleMR package to harmonise the exposure and outcome data, and perform the steiger filtering test. Exposure data includes the European-only meta-analysis GWAS data from the MiBioGen consortium. Outcome data is from TRICL lung cancer GWAS, BCAC-CIMBA breast cancer GWAS, O'Mara et al. UK Biobank endometrial cancer GWAS: accessed by IEU Open GWAS ID: ebi-a-GCST006464. Steiger_dir is TRUE where the steiger test indicates the SNP passes the steiger test that rsq.exposure > rsq.outcome. steiger_pval indicates the P-value of the steiger test. Abbreviations: eaf = effect allele frequency, se = standard error, pval = p-value, ncase = number of cases, ncontrol = number of controls. Rsq.exposure represents the R2 for the genetic instruments on the exposure, calculated by the steiger_filtering() function in R. The rsq.outcome represents the R2 for the SNP on the outcome and was calculated by the steiger_filtering() function in R. Beta.exposure reflects the SD change in relative abundance of the gut microbiome feature (exposure) where the exposure represents inverse normal transformed traits.

### Sheet: ST18
Supplementary Table 18: Steiger test results, F-statistic and harmonised SNP data for host genetic variants associated with features of the human gut microbiome to be followed up from main MR analysis at a more lenient p-value threshold of 1x10-05 identified in the microbiome GWAS published by Kurilshikov et al. (where IVW-derived estimates were directionally consistent with main analyses)
Column1	outcome	SNP	effect_allele.exposure	other_allele.exposure	effect_allele.outcome	other_allele.outcome	beta.exposure	beta.outcome	eaf.exposure	eaf.outcome	se.exposure	se.outcome	pval.exposure	pval.outcome	samplesize.exposure	samplesize.outcome	ncase.outcome	ncontrol.outcome	rsq.exposure	effective_n.exposure	rsq.outcome	effective_n.outcome	steiger_dir	steiger_pval	F_statistic
family.Streptococcaceae.id.1850	endometrial cancer	rs11006959	G	C	G	C	0.0819965	-0.0138437	0.121628	0.118405	0.0179612	0.0238365	3.47365e-06	0.561389	14504	121885	12906	108979	0.00143505	14504	6.0812e-06	23078.9	TRUE	0.000826393	20.841
family.Streptococcaceae.id.1850	endometrial cancer	rs11110281	T	C	T	C	-0.127865	-0.0740681	0.0681617	0.0638479	0.0237024	0.0314477	1.24632e-07	0.0185089	13970	121885	12906	108979	0.00207912	13970	9.96999e-05	23078.9	TRUE	0.000884943	29.1016
family.Streptococcaceae.id.1850	endometrial cancer	rs11563692	A	C	A	C	0.0688909	-0.00661143	0.19802	0.199639	0.0147221	0.0195096	2.44347e-06	0.7347	14504	121885	12906	108979	0.00150766	14504	2.12301e-06	23078.9	TRUE	0.000417979	21.8971
family.Streptococcaceae.id.1850	endometrial cancer	rs16950051	A	G	A	G	0.107564	-0.0462768	0.0660113	0.063782	0.0238577	0.0328343	5.50358e-06	0.158716	14232	121885	12906	108979	0.00142645	14232	3.88784e-05	23078.9	TRUE	0.00307611	20.3273
family.Streptococcaceae.id.1850	endometrial cancer	rs17708276	A	G	A	G	-0.078821	0.00253565	0.126658	0.133025	0.0176518	0.0234737	8.88258e-06	0.913979	14504	121885	12906	108979	0.00137303	14504	2.2539e-07	23078.9	TRUE	0.000553361	19.9391
family.Streptococcaceae.id.1850	endometrial cancer	rs241077	A	T	A	T	0.0547442	0.00925303	0.479497	0.475593	0.0117381	0.0152647	3.27349e-06	0.544401	14504	121885	12906	108979	0.00149762	14504	6.49067e-06	23078.9	TRUE	0.000641803	21.751
family.Streptococcaceae.id.1850	endometrial cancer	rs4240552	G	C	G	C	-0.0554232	0.0156392	0.3302	0.330163	0.0124744	0.0162309	8.7337e-06	0.335273	14504	121885	12906	108979	0.00135933	14504	1.6441e-05	23078.9	TRUE	0.00194735	19.7398
family.Streptococcaceae.id.1850	endometrial cancer	rs4982421	C	T	C	T	-0.0698883	0.02177	0.164182	0.158017	0.0158409	0.0212839	9.06329e-06	0.306385	14504	121885	12906	108979	0.00134042	14504	1.91646e-05	23078.9	TRUE	0.00233959	19.4649
family.Streptococcaceae.id.1850	endometrial cancer	rs72739637	A	G	A	G	0.091978	-0.0124656	0.0994441	0.10251	0.0196021	0.0254238	3.65213e-06	0.623912	14504	121885	12906	108979	0.00151592	14504	4.34577e-06	23078.9	TRUE	0.000502773	22.0172
family.Streptococcaceae.id.1850	endometrial cancer	rs76717940	T	A	T	A	0.17176	-7.95264e-05	0.0545457	0.059302	0.0371537	0.0327735	3.46541e-06	0.998064	7002	121885	12906	108979	0.00304382	7002	1.07242e-10	23078.9	TRUE	5.20207e-05	21.3718
family.Streptococcaceae.id.1850	endometrial cancer	rs77558518	A	G	A	G	-0.108269	0.0637801	0.0669289	0.0693316	0.0242677	0.0332562	8.19198e-06	0.0551315	13577	121885	12906	108979	0.00146411	13577	7.97517e-05	23078.9	TRUE	0.00665746	19.9045
family.Oxalobacteraceae.id.2966	endometrial cancer	rs10924514	C	T	C	T	-0.161239	-0.0171447	0.0881464	0.0914342	0.0362105	0.0264469	7.69367e-06	0.516812	4724	121885	12906	108979	0.00418145	4724	7.42299e-06	23078.9	TRUE	0.000103053	19.8277
family.Oxalobacteraceae.id.2966	endometrial cancer	rs111966731	T	C	T	C	0.204031	0.00781921	0.0606288	0.0607556	0.0445746	0.0328997	4.56318e-06	0.812138	4387	121885	12906	108979	0.0047553	4387	1.06046e-06	23078.9	TRUE	3.63218e-05	20.9516
family.Oxalobacteraceae.id.2966	endometrial cancer	rs12002250	A	C	A	C	0.229216	-0.00949192	0.0534532	0.0556538	0.0468665	0.0335714	1.10434e-06	0.777378	4456	121885	12906	108979	0.0053418	4456	1.43938e-06	23078.9	TRUE	1.08239e-05	23.9202
family.Oxalobacteraceae.id.2966	endometrial cancer	rs1569853	T	C	T	C	-0.139985	-0.0244602	0.148086	0.147747	0.0288374	0.0215026	1.3506e-06	0.255309	4724	121885	12906	108979	0.00496548	4724	2.29014e-05	23078.9	TRUE	3.80271e-05	23.564
family.Oxalobacteraceae.id.2966	endometrial cancer	rs17138946	G	T	G	T	-0.197216	-0.0303712	0.0591295	0.0569962	0.0436706	0.03335	5.42306e-06	0.362464	4682	121885	12906	108979	0.00433883	4682	1.50718e-05	23078.9	TRUE	0.000107852	20.3942
family.Oxalobacteraceae.id.2966	endometrial cancer	rs4428215	G	A	G	A	0.13564	0.0444333	0.231152	0.229594	0.0242698	0.0182685	2.86945e-08	0.0150058	4724	121885	12906	108979	0.00657136	4724	0.000106123	23078.9	TRUE	8.95001e-06	31.2352
family.Oxalobacteraceae.id.2966	endometrial cancer	rs6000536	C	T	C	T	-0.123245	0.000376746	0.207159	0.20629	0.0253179	0.0194886	1.05479e-06	0.984577	4724	121885	12906	108979	0.00499322	4724	7.06412e-09	23078.9	TRUE	9.60617e-06	23.6963
family.Oxalobacteraceae.id.2966	endometrial cancer	rs62435498	C	A	C	A	0.186454	-0.00830915	0.0697533	0.0642885	0.0402725	0.0326154	4.52506e-06	0.798907	4724	121885	12906	108979	0.00451889	4724	1.26249e-06	23078.9	TRUE	3.40726e-05	21.4351
family.Oxalobacteraceae.id.2966	endometrial cancer	rs6827018	G	A	G	A	-0.126069	-0.0149306	0.153885	0.142004	0.0284374	0.0227372	9.31429e-06	0.5114	4724	121885	12906	108979	0.00414482	4724	8.2563e-06	23078.9	TRUE	0.0001152	19.6533
family.Oxalobacteraceae.id.2966	endometrial cancer	rs7113960	C	G	C	G	-0.11092	0.0158057	0.232073	0.227076	0.0242923	0.0183236	5.26744e-06	0.388367	4724	121885	12906	108979	0.00439581	4724	1.33269e-05	23078.9	TRUE	8.55772e-05	20.8487
family.Oxalobacteraceae.id.2966	endometrial cancer	rs736744	C	T	C	T	0.111673	0.0111843	0.399001	0.398484	0.0209597	0.015614	1.02659e-07	0.473806	4724	121885	12906	108979	0.00597579	4724	9.11355e-06	23078.9	TRUE	3.16008e-06	28.3873
family.Oxalobacteraceae.id.2966	endometrial cancer	rs77041613	G	A	G	A	0.140994	0.00195086	0.126594	0.127641	0.0308599	0.0236704	5.49895e-06	0.934314	4724	121885	12906	108979	0.00440122	4724	1.28812e-07	23078.9	TRUE	3.52098e-05	20.8744
family.Oxalobacteraceae.id.2966	endometrial cancer	rs7993559	C	A	C	A	0.101114	0.00855767	0.434962	0.447687	0.0206672	0.0169139	1.10263e-06	0.612889	4724	121885	12906	108979	0.00504357	4724	5.50412e-06	23078.9	TRUE	1.65784e-05	23.9364
family.Oxalobacteraceae.id.2966	endometrial cancer	rs80330081	A	C	A	C	-0.190602	0.0540396	0.0633611	0.0641794	0.0425146	0.0315717	4.91911e-06	0.0869621	4634	121885	12906	108979	0.00432044	4634	5.32952e-05	23078.9	TRUE	0.000278379	20.0991
family.Oxalobacteraceae.id.2966	endometrial cancer	rs934049	G	A	G	A	0.109448	0.023569	0.233122	0.220866	0.0242332	0.0195104	6.7039e-06	0.227037	4724	121885	12906	108979	0.00430127	4724	2.90535e-05	23078.9	TRUE	0.000160494	20.3983
genus.Enterorhabdus.id.820	endometrial cancer	rs11098863	A	T	A	T	0.0888795	-0.0404859	0.489661	0.49554	0.0167806	0.0154559	1.22633e-07	0.00880724	7072	121885	12906	108979	0.0039523	7072	0.000124532	23078.9	TRUE	0.000139083	28.0537
genus.Enterorhabdus.id.820	endometrial cancer	rs114731706	T	G	T	G	0.17978	0.0195069	0.059809	0.0596114	0.0391245	0.0328418	4.66881e-06	0.552535	5779	121885	12906	108979	0.00364163	5779	6.48317e-06	23078.9	TRUE	8.3708e-05	21.1146
genus.Enterorhabdus.id.820	endometrial cancer	rs12441283	A	G	A	G	-0.083077	-0.0122203	0.303351	0.29864	0.0182528	0.0174791	6.14952e-06	0.484468	7072	121885	12906	108979	0.00292155	7072	9.50786e-06	23078.9	TRUE	0.000174623	20.7158
genus.Enterorhabdus.id.820	endometrial cancer	rs3017103	A	G	A	G	0.0981514	0.0500239	0.182343	0.188421	0.0217486	0.0201719	6.81153e-06	0.0131426	7072	121885	12906	108979	0.00287251	7072	0.00011628	23078.9	TRUE	0.00161544	20.3671
genus.Enterorhabdus.id.820	endometrial cancer	rs4272013	G	A	G	A	0.0783457	-0.0187581	0.342927	0.34413	0.0176819	0.016675	9.66498e-06	0.260623	7072	121885	12906	108979	0.00276917	7072	2.41404e-05	23078.9	TRUE	0.000442793	19.6324
genus.Enterorhabdus.id.820	endometrial cancer	rs7923280	A	T	A	T	0.089156	-0.0321298	0.366783	0.373496	0.0174153	0.0161089	4.43534e-07	0.0460935	7072	121885	12906	108979	0.0036933	7072	7.34237e-05	23078.9	TRUE	0.000120211	26.2084
genus.Streptococcus.id.1853	endometrial cancer	rs10448310	A	G	A	G	-0.053129	0.000672431	0.441312	0.440546	0.0119076	0.0153224	8.02186e-06	0.964996	14329	121885	12906	108979	0.00138758	14329	3.38745e-08	23078.9	TRUE	0.000489612	19.9074
genus.Streptococcus.id.1853	endometrial cancer	rs11006959	G	C	G	C	0.0831585	-0.0138437	0.121646	0.118405	0.018067	0.0238365	3.10353e-06	0.561389	14329	121885	12906	108979	0.00147653	14329	6.0812e-06	23078.9	TRUE	0.000718278	21.1855
genus.Streptococcus.id.1853	endometrial cancer	rs11110281	T	C	T	C	-0.134818	-0.0740681	0.0681515	0.0638479	0.0238325	0.0314477	2.8743e-08	0.0185089	13815	121885	12906	108979	0.00231133	13815	9.96999e-05	23078.9	TRUE	0.000393902	32.0004
genus.Streptococcus.id.1853	endometrial cancer	rs359981	C	T	C	T	0.219294	-0.0134316	0.0577369	0.0397873	0.0461487	0.0397917	2.55146e-06	0.735704	4293	121885	12906	108979	0.00523477	4293	2.09517e-06	23078.9	TRUE	1.93564e-05	22.5806
genus.Streptococcus.id.1853	endometrial cancer	rs6745253	G	A	G	A	0.0603506	-0.0266044	0.275189	0.264143	0.0132267	0.0181527	4.07399e-06	0.14276	14329	121885	12906	108979	0.00145103	14329	4.18191e-05	23078.9	TRUE	0.00292996	20.8191
genus.Streptococcus.id.1853	endometrial cancer	rs6806351	T	C	T	C	-0.0630526	-0.00288893	0.221769	0.228289	0.0142042	0.0188067	8.89008e-06	0.877916	14329	121885	12906	108979	0.00137348	14329	4.4693e-07	23078.9	TRUE	0.000619416	19.7049
genus.Streptococcus.id.1853	endometrial cancer	rs71481756	T	G	T	G	0.0940359	-0.0212616	0.0874552	0.0842554	0.0209019	0.0285047	5.67324e-06	0.455728	14329	121885	12906	108979	0.00141074	14329	1.06029e-05	23078.9	TRUE	0.00125229	20.2402
genus.Streptococcus.id.1853	endometrial cancer	rs72739637	A	G	A	G	0.0959432	-0.0124656	0.0994738	0.10251	0.0197176	0.0254238	1.74732e-06	0.623912	14329	121885	12906	108979	0.00164986	14329	4.34577e-06	23078.9	TRUE	0.000289138	23.6766
genus.Streptococcus.id.1853	endometrial cancer	rs76717940	T	A	T	A	0.1714	-7.95264e-05	0.0545614	0.059302	0.0373871	0.0327735	4.33713e-06	0.998064	6913	121885	12906	108979	0.00303193	6913	1.07242e-10	23078.9	TRUE	5.85398e-05	21.0174
genus.Streptococcus.id.1853	endometrial cancer	rs77558518	A	G	A	G	-0.108402	0.0637801	0.0669243	0.0693316	0.0244142	0.0332562	9.19562e-06	0.0551315	13414	121885	12906	108979	0.00146776	13414	7.97517e-05	23078.9	TRUE	0.00677756	19.7145
genus..Ruminococcustorquesgroup.id.14377	oesophageal cancer	rs13155135	G	A	G	A	0.0624122	0.0324	0.213178	0.9334	0.013932	0.0298	6.53442e-06	0.2762	15332	38058	5582	32476	0.00130738	15332	1.98613e-05	9526.57	TRUE	0.0150626	20.0684
genus..Ruminococcustorquesgroup.id.14377	oesophageal cancer	rs2287922	G	A	G	A	0.0645279	0.0434	0.466166	0.520875	0.011439	0.0243	1.71347e-08	0.07389	15332	38058	5582	32476	0.00207146	15332	0.000142875	9526.57	TRUE	0.010038	31.8214
genus..Ruminococcustorquesgroup.id.14377	oesophageal cancer	rs2828419	A	G	A	G	-0.0671454	0.0001	0.181719	0.207753	0.0148336	0.0323	4.91323e-06	0.9984	15332	38058	5582	32476	0.0013348	15332	5.00297e-10	9526.57	TRUE	0.00511545	20.4899
genus..Ruminococcustorquesgroup.id.14377	oesophageal cancer	rs3758893	A	G	A	G	-0.0993548	0.1092	0.0740075	0.203777	0.0221638	0.0475	9.68773e-06	0.02163	14826	38058	5582	32476	0.00135374	14826	0.000585945	9526.57	TRUE	0.337383	20.095
genus.Erysipelatoclostridium.id.11381	pancreatic cancer	rs2197804	T	C	T	C	-0.0844849	0.00727348	0.205107	0.20815	0.0185526	0.0261613	5.93178e-06	0.7933	8874	16258	9055	7203	0.00232744	8874	2.64534e-06	8023.52	TRUE	0.00246229	20.6972
genus.Erysipelatoclostridium.id.11381	pancreatic cancer	rs4697572	A	G	A	G	-0.087147	-0.00491204	0.260387	0.254553	0.0170802	0.0245649	3.16269e-07	0.8521	8874	16258	9055	7203	0.00292522	8874	1.39321e-06	8023.52	TRUE	0.00058814	26.0287
genus.Erysipelatoclostridium.id.11381	pancreatic cancer	rs6118856	A	G	A	G	-0.0725928	-0.011769	0.428293	0.416116	0.0151891	0.0223983	1.81731e-06	0.6116	8823	16258	9055	7203	0.00258066	8823	1.02382e-05	8023.52	TRUE	0.00201551	22.8229
genus.Erysipelatoclostridium.id.11381	pancreatic cancer	rs61806970	C	T	C	T	0.146451	0.0608128	0.0590573	0.0530794	0.0323151	0.0492326	7.20447e-06	0.2186	8586	16258	9055	7203	0.0023837	8586	5.50965e-05	8023.52	TRUE	0.00762401	20.5106
genus.Erysipelatoclostridium.id.11381	pancreatic cancer	rs7211274	T	C	T	C	-0.0821659	-0.0628333	0.438733	0.423688	0.0150957	0.0227757	5.72709e-08	0.005832	8874	16258	9055	7203	0.00332493	8874	0.000294164	8023.52	TRUE	0.00845688	29.5972
genus.Erysipelatoclostridium.id.11381	pancreatic cancer	rs72671245	A	G	A	G	0.0996427	0.0484091	0.179337	0.173454	0.0195179	0.0300405	3.76062e-07	0.1069	8874	16258	9055	7203	0.00292251	8874	0.000100634	8023.52	TRUE	0.00422427	26.0045
family.Peptostreptococcaceae.id.2042	pancreatic cancer	rs12986312	T	G	T	G	0.0604686	0.026934	0.280564	0.294654	0.013343	0.0248416	5.30176e-06	0.2818	13922	16258	9055	7203	0.00147609	13922	4.55937e-05	8023.52	TRUE	0.023803	20.5776
family.Peptostreptococcaceae.id.2042	pancreatic cancer	rs1820990	A	C	A	C	0.0641852	0.0435383	0.220376	0.230307	0.0144481	0.0276008	9.40638e-06	0.1146	13922	16258	9055	7203	0.00141563	13922	0.000101026	8023.52	TRUE	0.0490496	19.7335
family.Peptostreptococcaceae.id.2042	pancreatic cancer	rs2227607	A	C	A	C	0.0879203	0.0246926	0.105175	0.113448	0.0195197	0.0353623	5.29671e-06	0.4948	13922	16258	9055	7203	0.00145498	13922	1.84774e-05	8023.52	TRUE	0.0157076	20.2828
family.Peptostreptococcaceae.id.2042	pancreatic cancer	rs252000	C	A	C	A	0.0586371	-0.00250313	0.351828	0.348047	0.0125346	0.0217741	2.77768e-06	0.9158	13922	16258	9055	7203	0.00156818	13922	4.32308e-07	8023.52	TRUE	0.00544616	21.8633
family.Peptostreptococcaceae.id.2042	pancreatic cancer	rs4663723	G	C	G	C	0.117954	0.0215658	0.0559146	0.0541179	0.0261327	0.0480905	7.63594e-06	0.6668	13843	16258	9055	7203	0.00146891	13843	7.17291e-06	8023.52	TRUE	0.0110352	20.3611
family.Peptostreptococcaceae.id.2042	pancreatic cancer	rs56335593	C	T	C	T	0.0588411	0.0199007	0.348819	0.332571	0.0125591	0.0236119	2.77554e-06	0.4066	13922	16258	9055	7203	0.00157287	13922	2.66381e-05	8023.52	TRUE	0.0138028	21.9289
family.Peptostreptococcaceae.id.2042	pancreatic cancer	rs61841503	G	A	G	A	0.0912476	-0.0668879	0.152392	0.155325	0.0166535	0.0315452	3.23491e-08	0.03368	13922	16258	9055	7203	0.00215095	13922	0.000182135	8023.52	TRUE	0.0188776	30.0058
family.Peptostreptococcaceae.id.2042	pancreatic cancer	rs74411026	C	T	C	T	-0.140314	-0.00210221	0.0557847	0.0561345	0.0299509	0.0454554	2.71305e-06	0.9665	10547	16258	9055	7203	0.00207405	10547	7.12333e-08	8023.52	TRUE	0.00222905	21.9163
family.Peptostreptococcaceae.id.2042	pancreatic cancer	rs76472975	T	G	T	G	0.133389	-0.0153167	0.055384	0.0625681	0.0267162	0.0455477	7.41828e-07	0.7496	13348	16258	9055	7203	0.0018617	13348	4.20818e-06	8023.52	TRUE	0.00360699	24.8926
family.Peptostreptococcaceae.id.2042	pancreatic cancer	rs76982728	T	C	T	C	0.139111	-0.0102524	0.058118	0.0614082	0.0315963	0.0462923	9.77273e-06	0.8359	9131	16258	9055	7203	0.00211864	9131	1.84908e-06	8023.52	TRUE	0.00349168	19.3822
family.Peptostreptococcaceae.id.2042	pancreatic cancer	rs77540684	T	G	T	G	0.106725	-0.00390762	0.0657607	0.0555283	0.0245638	0.04413	8.13712e-06	0.9354	13495	16258	9055	7203	0.00139955	13495	2.43803e-07	8023.52	TRUE	0.00880521	18.9106
genus.Romboutsia.id.11347	pancreatic cancer	rs12659620	C	T	C	T	0.0583527	-0.0517144	0.466406	0.448613	0.0127646	0.0228184	4.92095e-06	0.02324	12310	16258	9055	7203	0.00169483	12310	0.000201502	8023.52	TRUE	0.0599493	20.8954
genus.Romboutsia.id.11347	pancreatic cancer	rs16843578	C	T	C	T	-0.102624	0.0509782	0.0923402	0.0990636	0.0219976	0.0385532	4.61831e-06	0.1872	12310	16258	9055	7203	0.00176541	12310	6.91799e-05	8023.52	TRUE	0.018772	21.7671
genus.Romboutsia.id.11347	pancreatic cancer	rs60780210	A	G	A	G	-0.0864583	-0.0532953	0.126247	0.11899	0.0191709	0.0347826	7.61735e-06	0.1255	12310	16258	9055	7203	0.00164912	12310	9.21778e-05	8023.52	TRUE	0.030592	20.3309
genus.Romboutsia.id.11347	pancreatic cancer	rs61841503	G	A	G	A	0.0897508	-0.0668879	0.152449	0.155325	0.017708	0.0315452	3.16219e-07	0.03368	12310	16258	9055	7203	0.0020816	12310	0.000182135	8023.52	TRUE	0.0250244	25.6738
genus.Romboutsia.id.11347	pancreatic cancer	rs62504452	A	G	A	G	-0.074691	0.0232281	0.176243	0.172895	0.0167088	0.0294012	4.99721e-06	0.4377	12310	16258	9055	7203	0.00161986	12310	2.32891e-05	8023.52	TRUE	0.0135172	19.9696
genus.Romboutsia.id.11347	pancreatic cancer	rs75200530	T	G	T	G	-0.190644	0.0508832	0.0567564	0.0497905	0.0421065	0.0532721	5.06555e-06	0.3449	5246	16258	9055	7203	0.0038915	5246	3.64541e-05	8023.52	TRUE	0.00148741	20.4867
genus.Romboutsia.id.11347	pancreatic cancer	rs7554267	T	G	T	G	0.066352	-0.0369752	0.292419	0.309065	0.0139929	0.0245647	2.22623e-06	0.1324	12310	16258	9055	7203	0.00182188	12310	8.93018e-05	8023.52	TRUE	0.0204686	22.4646
genus.Romboutsia.id.11347	pancreatic cancer	rs77234509	C	T	C	T	-0.135562	-0.0127813	0.0583556	0.0507264	0.0303099	0.0477046	8.29464e-06	0.8009	9881	16258	9055	7203	0.00201963	9881	2.40366e-06	8023.52	TRUE	0.00386698	19.9923
genus.Enterorhabdus.id.820	breast cancer	rs11098863	A	T	A	T	0.0888795	0.0157627	0.489661	0.497163	0.0167806	0.00623792	1.22633e-07	0.011507	7072	247175	136062	111113	0.00394809	7072	1.88789e-05	122328	TRUE	1.68328e-06	28.0236
genus.Enterorhabdus.id.820	breast cancer	rs114731706	T	G	T	G	0.17978	-0.0336726	0.059809	0.0577598	0.0391245	0.0131687	4.66881e-06	0.0105574	5779	247175	136062	111113	0.00363491	5779	1.90084e-05	122328	TRUE	3.19359e-05	21.0755
genus.Enterorhabdus.id.820	breast cancer	rs12441283	A	G	A	G	-0.083077	-0.00844925	0.303351	0.316705	0.0182528	0.00707766	6.14952e-06	0.232559	7072	247175	136062	111113	0.0029171	7072	4.70244e-06	122328	TRUE	2.21261e-05	20.6843
genus.Enterorhabdus.id.820	breast cancer	rs3017103	A	G	A	G	0.0981514	0.00738258	0.182343	0.186318	0.0217486	0.00802158	6.81153e-06	0.357395	7072	247175	136062	111113	0.00287266	7072	2.50633e-06	122328	TRUE	2.07867e-05	20.3682
genus.Enterorhabdus.id.820	breast cancer	rs424715	T	C	T	C	0.0859296	0.00127037	0.321447	0.542428	0.0179608	0.00771292	1.8665e-06	0.869175	7072	247175	136062	111113	0.00322113	7072	1.2176e-07	122328	TRUE	3.91023e-06	22.847
genus.Enterorhabdus.id.820	breast cancer	rs4272013	G	A	G	A	0.0783457	-0.00277275	0.342927	0.353797	0.0176819	0.00683975	9.66498e-06	0.685193	7072	247175	136062	111113	0.00276615	7072	5.34472e-07	122328	TRUE	2.19862e-05	19.6109
genus.Enterorhabdus.id.820	breast cancer	rs7923280	A	T	A	T	0.089156	-0.00721778	0.366783	0.374588	0.0174153	0.00649518	4.43534e-07	0.26646	7072	247175	136062	111113	0.00369227	7072	3.71279e-06	122328	TRUE	1.46483e-06	26.2011
family.Oxalobacteraceae.id.2966	breast cancer	rs10924514	C	T	C	T	-0.161239	0.0100268	0.0881464	0.0950347	0.0362105	0.0104123	7.69367e-06	0.33556	4724	247175	136062	111113	0.00417928	4724	2.61859e-06	122328	TRUE	2.08521e-05	19.8174
family.Oxalobacteraceae.id.2966	breast cancer	rs111966731	T	C	T	C	0.204031	-0.020199	0.0606288	0.059871	0.0445746	0.0136938	4.56318e-06	0.140201	4387	247175	136062	111113	0.00474175	4387	7.03635e-06	122328	TRUE	1.60088e-05	20.8916
family.Oxalobacteraceae.id.2966	breast cancer	rs12002250	A	C	A	C	0.229216	-0.0150481	0.0534532	0.0579747	0.0468665	0.0132544	1.10434e-06	0.256236	4456	247175	136062	111113	0.00531663	4456	3.78165e-06	122328	TRUE	3.15438e-06	23.8068
family.Oxalobacteraceae.id.2966	breast cancer	rs1569853	T	C	T	C	-0.139985	0.00458018	0.148086	0.145549	0.0288374	0.00850378	1.3506e-06	0.590159	4724	247175	136062	111113	0.00494426	4724	7.91858e-07	122328	TRUE	2.75126e-06	23.4628
family.Oxalobacteraceae.id.2966	breast cancer	rs17138946	G	T	G	T	-0.197216	0.0133749	0.0591295	0.0556254	0.0436706	0.0133235	5.42306e-06	0.315447	4682	247175	136062	111113	0.00432761	4682	2.84112e-06	122328	TRUE	1.63666e-05	20.3413
family.Oxalobacteraceae.id.2966	breast cancer	rs4428215	G	A	G	A	0.13564	-0.0168239	0.231152	0.232732	0.0242698	0.0073299	2.86945e-08	0.0217191	4724	247175	136062	111113	0.0065395	4724	1.5425e-05	122328	TRUE	2.00072e-07	31.0828
family.Oxalobacteraceae.id.2966	breast cancer	rs6000536	C	T	C	T	-0.123245	-0.0130275	0.207159	0.214165	0.0253179	0.00778272	1.05479e-06	0.0941508	4724	247175	136062	111113	0.0049895	4724	8.71106e-06	122328	TRUE	4.8466e-06	23.6786
family.Oxalobacteraceae.id.2966	breast cancer	rs62435498	C	A	C	A	0.186454	0.0019394	0.0697533	0.067257	0.0402725	0.0126583	4.52506e-06	0.878231	4724	247175	136062	111113	0.00451164	4724	7.16682e-08	122328	TRUE	6.26173e-06	21.4005
family.Oxalobacteraceae.id.2966	breast cancer	rs6827018	G	A	G	A	-0.126069	-0.00101124	0.153885	0.134593	0.0284374	0.00942977	9.31429e-06	0.914599	4724	247175	136062	111113	0.00413876	4724	3.62177e-08	122328	TRUE	1.48727e-05	19.6244
family.Oxalobacteraceae.id.2966	breast cancer	rs7113960	C	G	C	G	-0.11092	0.000993279	0.232073	0.225638	0.0242923	0.00725887	5.26744e-06	0.89116	4724	247175	136062	111113	0.00438522	4724	5.23858e-08	122328	TRUE	8.35862e-06	20.7982
family.Oxalobacteraceae.id.2966	breast cancer	rs736744	C	T	C	T	0.111673	-0.00369245	0.399001	0.404423	0.0209597	0.00616434	1.02659e-07	0.549172	4724	247175	136062	111113	0.00598097	4724	9.98531e-07	122328	TRUE	2.50714e-07	28.4121
family.Oxalobacteraceae.id.2966	breast cancer	rs77041613	G	A	G	A	0.140994	-0.0301875	0.126594	0.126163	0.0308599	0.00952877	5.49895e-06	0.00153472	4724	247175	136062	111113	0.00439605	4724	3.0847e-05	122328	TRUE	4.09078e-05	20.8498
family.Oxalobacteraceae.id.2966	breast cancer	rs7993559	C	A	C	A	0.101114	0.00132888	0.434962	0.453204	0.0206672	0.006841	1.10263e-06	0.845978	4724	247175	136062	111113	0.00502555	4724	1.33011e-07	122328	TRUE	1.90754e-06	23.8505
family.Oxalobacteraceae.id.2966	breast cancer	rs80330081	A	C	A	C	-0.190602	0.00479315	0.0633611	0.0586028	0.0425146	0.0128332	4.91911e-06	0.70878	4634	247175	136062	111113	0.00431199	4634	3.84526e-07	122328	TRUE	1.3534e-05	20.0596
family.Oxalobacteraceae.id.2966	breast cancer	rs934049	G	A	G	A	0.109448	-0.0106796	0.233122	0.221516	0.0242332	0.00795152	6.7039e-06	0.179242	4724	247175	136062	111113	0.00428305	4724	5.99441e-06	122328	TRUE	2.10357e-05	20.3116
genus.Streptococcus.id.1853	lung cancer	rs10448310	A	G	A	G	-0.053129	-0.010975	0.441312	0.441698	0.0119076	0.01177	8.02186e-06	0.351096	14329	85449	29863	55586	0.00138758	14329	9.03148e-06	38852.8	TRUE	0.000456236	19.9074
genus.Streptococcus.id.1853	lung cancer	rs11006959	G	C	G	C	0.0831585	-0.00278287	0.121646	0.128119	0.018067	0.017626	3.10353e-06	0.874525	14329	85449	29863	55586	0.00147653	14329	2.63089e-07	38852.8	TRUE	0.000104189	21.1855
genus.Streptococcus.id.1853	lung cancer	rs11110281	T	C	T	C	-0.134818	-0.0504789	0.0681515	0.063728	0.0238325	0.024268	2.8743e-08	0.0375206	13815	85449	29863	55586	0.00231133	13815	4.67158e-05	38852.8	TRUE	3.08972e-05	32.0004
genus.Streptococcus.id.1853	lung cancer	rs359981	C	T	C	T	0.219294	0.0527291	0.0577369	0.049758	0.0461487	0.028104	2.55146e-06	0.0606303	4293	85449	29863	55586	0.00523477	4293	3.94808e-05	38852.8	TRUE	3.88155e-05	22.5806
genus.Streptococcus.id.1853	lung cancer	rs6745253	G	A	G	A	0.0603506	0.0159737	0.275189	0.259748	0.0132267	0.013686	4.07399e-06	0.243148	14329	85449	29863	55586	0.00145103	14329	1.48841e-05	38852.8	TRUE	0.00045788	20.8191
genus.Streptococcus.id.1853	lung cancer	rs6806351	T	C	T	C	-0.0630526	0.0244135	0.221769	0.231355	0.0142042	0.014567	8.89008e-06	0.0937519	14329	85449	29863	55586	0.00137348	14329	3.21102e-05	38852.8	TRUE	0.00131126	19.7049
genus.Streptococcus.id.1853	lung cancer	rs71481756	T	G	T	G	0.0940359	-0.00687961	0.0874552	0.080337	0.0209019	0.02324	5.67324e-06	0.76721	14329	85449	29863	55586	0.00141074	14329	1.06443e-06	38852.8	TRUE	0.000184872	20.2402
genus.Streptococcus.id.1853	lung cancer	rs72739637	A	G	A	G	0.0959432	-0.0385163	0.0994738	0.10664	0.0197176	0.020026	1.74732e-06	0.0544453	14329	85449	29863	55586	0.00164986	14329	4.32803e-05	38852.8	TRUE	0.000492624	23.6766
genus.Streptococcus.id.1853	lung cancer	rs76717940	T	A	T	A	0.1714	0.000521864	0.0545614	0.051306	0.0373871	0.027156	4.33713e-06	0.984666	6913	85449	29863	55586	0.00303193	6913	4.02884e-09	38852.8	TRUE	2.47721e-05	21.0174
genus.Streptococcus.id.1853	lung cancer	rs77558518	A	G	A	G	-0.108402	-0.020856	0.0669243	0.062903	0.0244142	0.027275	9.19562e-06	0.44448	13414	85449	29863	55586	0.00146776	13414	7.82891e-06	38852.8	TRUE	0.000388479	19.7145
family.Streptococcaceae.id.1850	lung cancer	rs11006959	G	C	G	C	0.0819965	-0.00278287	0.121628	0.128119	0.0179612	0.017626	3.47365e-06	0.874525	14504	85449	29863	55586	0.00143505	14504	2.63089e-07	38852.8	TRUE	0.000122082	20.841
family.Streptococcaceae.id.1850	lung cancer	rs11110281	T	C	T	C	-0.127865	-0.0504789	0.0681617	0.063728	0.0237024	0.024268	1.24632e-07	0.0375206	13970	85449	29863	55586	0.00207912	13970	4.67158e-05	38852.8	TRUE	8.42085e-05	29.1016
family.Streptococcaceae.id.1850	lung cancer	rs11563692	A	C	A	C	0.0688909	-0.00858474	0.19802	0.227827	0.0147221	0.014848	2.44347e-06	0.563133	14504	85449	29863	55586	0.00150766	14504	3.94547e-06	38852.8	TRUE	0.000151921	21.8971
family.Streptococcaceae.id.1850	lung cancer	rs16950051	A	G	A	G	0.107564	0.0554546	0.0660113	0.066099	0.0238577	0.024228	5.50358e-06	0.0220877	14232	85449	29863	55586	0.00142645	14232	5.70005e-05	38852.8	TRUE	0.00203096	20.3273
family.Streptococcaceae.id.1850	lung cancer	rs17708276	A	G	A	G	-0.078821	-0.0142561	0.126658	0.13383	0.0176518	0.017933	8.88258e-06	0.426639	14504	85449	29863	55586	0.00137303	14504	7.17966e-06	38852.8	TRUE	0.000409156	19.9391
family.Streptococcaceae.id.1850	lung cancer	rs241077	A	T	A	T	0.0547442	-0.0205283	0.479497	0.480958	0.0117381	0.012009	3.27349e-06	0.0873856	14504	85449	29863	55586	0.00149762	14504	3.1982e-05	38852.8	TRUE	0.000679911	21.751
family.Streptococcaceae.id.1850	lung cancer	rs4240552	G	C	G	C	-0.0554232	0.0115392	0.3302	0.329175	0.0124744	0.012458	8.7337e-06	0.354315	14504	85449	29863	55586	0.00135933	14504	8.92846e-06	38852.8	TRUE	0.000495237	19.7398
family.Streptococcaceae.id.1850	lung cancer	rs4982421	C	T	C	T	-0.0698883	0.0104294	0.164182	0.151574	0.0158409	0.016356	9.06329e-06	0.523697	14504	85449	29863	55586	0.00134042	14504	4.24412e-06	38852.8	TRUE	0.000382031	19.4649
family.Streptococcaceae.id.1850	lung cancer	rs72739637	A	G	A	G	0.091978	-0.0385163	0.0994441	0.10664	0.0196021	0.020026	3.65213e-06	0.0544453	14504	85449	29863	55586	0.00151592	14504	4.32803e-05	38852.8	TRUE	0.000878155	22.0172
family.Streptococcaceae.id.1850	lung cancer	rs76717940	T	A	T	A	0.17176	0.000521864	0.0545457	0.051306	0.0371537	0.027156	3.46541e-06	0.984666	7002	85449	29863	55586	0.00304382	7002	4.02884e-09	38852.8	TRUE	2.15546e-05	21.3718
family.Streptococcaceae.id.1850	lung cancer	rs77558518	A	G	A	G	-0.108269	-0.020856	0.0669289	0.062903	0.0242677	0.027275	8.19198e-06	0.44448	13577	85449	29863	55586	0.00146411	13577	7.82891e-06	38852.8	TRUE	0.000372347	19.9045
genus.Intestinibacter.id.11345	lung cancer	rs10805326	G	A	G	A	0.0774964	-0.0275572	0.304261	0.297559	0.0145872	0.012985	1.1302e-07	0.0338135	11070	85449	29863	55586	0.00254359	11070	4.83787e-05	38852.8	TRUE	5.36518e-05	28.2242
genus.Intestinibacter.id.11345	lung cancer	rs11109097	C	T	C	T	0.0638119	0.014527	0.323069	0.316216	0.0143896	0.01282	7.93717e-06	0.257145	11070	85449	29863	55586	0.00177364	11070	1.38513e-05	38852.8	TRUE	0.000363186	19.6655
genus.Intestinibacter.id.11345	lung cancer	rs11707813	C	T	C	T	0.0868668	-0.000463107	0.164399	0.175187	0.0181029	0.016005	1.72381e-06	0.976921	11070	85449	29863	55586	0.00207605	11070	9.42051e-09	38852.8	TRUE	2.41498e-05	23.0255
genus.Intestinibacter.id.11345	lung cancer	rs118030283	G	A	G	A	-0.151829	0.009042	0.0568221	0.056083	0.0324471	0.02744	2.67439e-06	0.741761	8830	85449	29863	55586	0.00247411	8830	1.31294e-06	38852.8	TRUE	3.71067e-05	21.8956
genus.Intestinibacter.id.11345	lung cancer	rs13066991	A	C	A	C	0.0706287	0.00162867	0.259327	0.259646	0.0153234	0.013511	3.93731e-06	0.904036	11070	85449	29863	55586	0.0019158	11070	1.54962e-07	38852.8	TRUE	5.61922e-05	21.2447
genus.Intestinibacter.id.11345	lung cancer	rs1510619	T	G	T	G	0.0679976	0.00778264	0.347979	0.317744	0.0140957	0.012585	1.49135e-06	0.536278	11070	85449	29863	55586	0.00209814	11070	3.98832e-06	38852.8	TRUE	4.72669e-05	23.271
genus.Intestinibacter.id.11345	lung cancer	rs1952524	G	A	G	T	-0.0655908	-0.0156874	0.291758	0.28255	0.0147942	0.01408	6.77013e-06	0.265208	11070	85449	29863	55586	0.00177281	11070	1.51894e-05	38852.8	TRUE	0.000387777	19.6563
genus.Intestinibacter.id.11345	lung cancer	rs2874822	T	C	T	C	-0.060359	-0.0229882	0.429786	0.443679	0.0135603	0.011921	8.92822e-06	0.0537985	11070	85449	29863	55586	0.0017869	11070	3.96721e-05	38852.8	TRUE	0.000834967	19.8128
genus.Intestinibacter.id.11345	lung cancer	rs35735224	T	C	T	A	-0.0784067	-0.00215231	0.275815	0.284483	0.0150183	0.01345	1.90435e-07	0.872852	11070	85449	29863	55586	0.00245657	11070	2.86687e-07	38852.8	TRUE	5.26342e-06	27.2563
genus.Intestinibacter.id.11345	lung cancer	rs4327025	G	A	G	A	-0.0752309	-0.00359947	0.212152	0.207591	0.0164185	0.014297	5.09807e-06	0.801217	11070	85449	29863	55586	0.00189336	11070	6.48163e-07	38852.8	TRUE	7.3036e-05	20.9955
genus.Intestinibacter.id.11345	lung cancer	rs447950	A	G	A	G	0.0648204	-0.0155198	0.319513	0.314825	0.0144054	0.012676	7.26327e-06	0.220817	11070	85449	29863	55586	0.00182605	11070	1.58153e-05	38852.8	TRUE	0.000319156	20.2477
genus.Intestinibacter.id.11345	lung cancer	rs6062862	A	G	A	G	0.0950429	-0.0230793	0.114906	0.121219	0.0211202	0.01918	6.05982e-06	0.228873	11000	85449	29863	55586	0.00183794	11000	1.73218e-05	38852.8	TRUE	0.000335656	20.2509
genus.Intestinibacter.id.11345	lung cancer	rs62430350	T	C	T	C	0.177421	-0.00753129	0.0544238	0.053679	0.0375713	0.026465	1.53793e-06	0.775979	6854	85449	29863	55586	0.00324392	6854	8.77263e-07	38852.8	TRUE	1.87076e-05	22.2997
genus.Intestinibacter.id.11345	lung cancer	rs6875660	C	T	C	T	0.0944069	-0.0271503	0.119519	0.110857	0.0207117	0.019679	4.81751e-06	0.16769	11070	85449	29863	55586	0.00187367	11070	2.22009e-05	38852.8	TRUE	0.000340327	20.7767
genus.Intestinibacter.id.11345	lung cancer	rs7253667	T	C	T	C	0.0857994	0.0419784	0.154458	0.178836	0.0188871	0.01934	5.02049e-06	0.0299695	10715	85449	29863	55586	0.0019226	10715	7.81221e-05	38852.8	TRUE	0.00132481	20.6365
genus.Intestinibacter.id.11345	lung cancer	rs79823780	T	G	T	C	0.114365	0.0318881	0.0725617	0.074731	0.0258795	0.023318	8.68265e-06	0.171473	11070	85449	29863	55586	0.00176132	11070	2.12264e-05	38852.8	TRUE	0.000521093	19.5286
The harmonise_data() function and the steiger_filtering() function were used in the TwoSampleMR package to harmonise the exposure and outcome data, and perform the steiger filtering test. Exposure data includes the European-only meta-analysis GWAS data from the MiBioGen consortium. Outcome data is from TRICL lung cancer GWAS, BCAC-CIMBA breast cancer GWAS, pancreatic cancer GWAS (PansScan C3 + C4 published by Klein et al), Schröder et al. 2023 oesophageal cancer GWAS, O'Mara et al. UK Biobank endometrial cancer GWAS: accessed by IEU Open GWAS ID: ebi-a-GCST006464. Steiger_dir is TRUE where the steiger test indicates the SNP passes the steiger test that rsq.exposure > rsq.outcome. steiger_pval indicates the P-value of the steiger test. Abbreviations: eaf = effect allele frequency, se = standard error, pval = p-value, ncase = number of cases, ncontrol = number of controls. Rsq.exposure represents the R2 for the genetic instruments on the exposure, calculated by the steiger_filtering() function in R. The rsq.outcome represents the R2 for the SNP on the outcome and was calculated by the steiger_filtering() function in R. Beta.exposure reflects the SD change in relative abundance of the gut microbiome feature (exposure) where the exposure represents inverse normal transformed traits. Palindromic and ambiguous SNPs were identified by the harmonise_data() function in R. SNPs were removed asindicated in the mr_keep column in the MR analysis. Action corresponds to the level of strictness in dealing with SNPs, where action = 1: Assume all alleles are coded on the forward strand, i.e. do not attempt to flip alleles, action = 2: try to infer positive strand alleles, using allele frequencies for palindromes (default, conservative). The GWAS exposure data for genus.Allisonella.id.2174 was not available in the MiBioGen European meta-analysis due to the contributing sudies not meeting the criteria of >=2000 individuals or 3 studies available in the meta-analysis, therefore analysis for the role of genus.Allisonella.id.2174 on prostate cancer could not be performed in this sensitivity analysis. In addition, steiger filtering could not be performed for colorectal cancer due to the unavilability of effect allele frequencies, which were not able to be imputed from 1000 genomes reference panel due to missing SNPs.

### Sheet: ST19
Supplementary Table 19: Reverse MR results testing the causal role of cancer (exposure) on features of the gut microbiome (outcome) which include the microbial traits from Hughes et al and Kurilshikov et al followed up given the effects identified in the main analysis at P<0.05.
Exposure	Outcome	N SNPs	Method	Beta	se	P-value	l95ci	u95ci	scaled OR	scaled l95ci	scaled u95ci
Breast cancer	family.Oxalobacteraceae.id.2966	129	Inverse variance weighted	0.0595183	0.0305577	0.0514467	-0.000374801	0.119411	NA	NA	NA
Breast cancer	family.Oxalobacteraceae.id.2966	129	MR Egger	0.112639	0.0702588	0.111374	-0.0250682	0.250346	NA	NA	NA
Breast cancer	family.Oxalobacteraceae.id.2966	129	Weighted median	0.120309	0.0480738	0.0123286	0.0260847	0.214534	NA	NA	NA
Breast cancer	family.Oxalobacteraceae.id.2966	129	Weighted mode	0.110046	0.0595235	0.0667966	-0.00662005	0.226712	NA	NA	NA
Breast cancer	genus.Enterorhabdus.id.820	129	Inverse variance weighted	0.0269029	0.0253008	0.287636	-0.0226867	0.0764925	NA	NA	NA
Breast cancer	genus.Enterorhabdus.id.820	129	MR Egger	0.0655924	0.057907	0.259465	-0.0479052	0.17909	NA	NA	NA
Breast cancer	genus.Enterorhabdus.id.820	129	Weighted median	0.0490226	0.0403157	0.223997	-0.0299961	0.128041	NA	NA	NA
Breast cancer	genus.Enterorhabdus.id.820	129	Weighted mode	0.0475856	0.0521185	0.362944	-0.0545666	0.149738	NA	NA	NA
Colorectal cancer	class.Actinobacteria.id.419	6	Inverse variance weighted	-0.0157915	0.0452136	0.726891	-0.10441	0.0728271	NA	NA	NA
Colorectal cancer	class.Actinobacteria.id.419	6	MR Egger	-0.0244405	0.221562	0.917477	-0.458703	0.409821	NA	NA	NA
Colorectal cancer	class.Actinobacteria.id.419	6	Weighted median	-0.0128681	0.0549653	0.814897	-0.1206	0.0948638	NA	NA	NA
Colorectal cancer	class.Actinobacteria.id.419	6	Weighted mode	-0.022121	0.0632628	0.740834	-0.146116	0.101874	NA	NA	NA
Colorectal cancer	family.Oxalobacteraceae.id.2966	6	Inverse variance weighted	0.00235216	0.0793233	0.976344	-0.153122	0.157826	NA	NA	NA
Colorectal cancer	family.Oxalobacteraceae.id.2966	6	MR Egger	-0.210572	0.367863	0.597674	-0.931584	0.510439	NA	NA	NA
Colorectal cancer	family.Oxalobacteraceae.id.2966	6	Weighted median	0.0461202	0.103617	0.656247	-0.15697	0.24921	NA	NA	NA
Colorectal cancer	family.Oxalobacteraceae.id.2966	6	Weighted mode	0.0524669	0.121091	0.682863	-0.184872	0.289805	NA	NA	NA
Colorectal cancer	genus..Ruminococcustorquesgroup.id.14377	6	Inverse variance weighted	-0.0172524	0.0426022	0.685504	-0.100753	0.066248	NA	NA	NA
Colorectal cancer	genus..Ruminococcustorquesgroup.id.14377	6	MR Egger	-0.175096	0.186563	0.401106	-0.540759	0.190567	NA	NA	NA
Colorectal cancer	genus..Ruminococcustorquesgroup.id.14377	6	Weighted median	-0.00217191	0.0515265	0.966378	-0.103164	0.09882	NA	NA	NA
Colorectal cancer	genus..Ruminococcustorquesgroup.id.14377	6	Weighted mode	0.00130095	0.0572781	0.982758	-0.110964	0.113566	NA	NA	NA
Colorectal cancer	phylum.Actinobacteria.id.400	6	Inverse variance weighted	0.00835672	0.0422714	0.843286	-0.0744952	0.0912087	NA	NA	NA
Colorectal cancer	phylum.Actinobacteria.id.400	6	MR Egger	0.164894	0.185187	0.423556	-0.198071	0.52786	NA	NA	NA
Colorectal cancer	phylum.Actinobacteria.id.400	6	Weighted median	0.000817723	0.0530421	0.9877	-0.103145	0.10478	NA	NA	NA
Colorectal cancer	phylum.Actinobacteria.id.400	6	Weighted mode	-0.00879299	0.0583056	0.886022	-0.123072	0.105486	NA	NA	NA
Endometrial cancer	family.Oxalobacteraceae.id.2966	16	Inverse variance weighted	-0.0169279	0.0517817	0.74	-0.11842	0.0845643	NA	NA	NA
Endometrial cancer	family.Oxalobacteraceae.id.2966	16	MR Egger	-0.0200989	0.243158	0.94	-0.496689	0.456491	NA	NA	NA
Endometrial cancer	family.Oxalobacteraceae.id.2966	16	Weighted median	-0.0547382	0.0679956	0.42	-0.18801	0.0785331	NA	NA	NA
Endometrial cancer	family.Oxalobacteraceae.id.2966	16	Weighted mode	-0.0634538	0.0982526	0.53	-0.256029	0.129121	NA	NA	NA
Endometrial cancer	family.Streptococcaceae.id.1850	16	Inverse variance weighted	0.0119669	0.0300797	0.69	-0.0469893	0.0709232	NA	NA	NA
Endometrial cancer	family.Streptococcaceae.id.1850	16	MR Egger	0.143961	0.142053	0.33	-0.134463	0.422385	NA	NA	NA
Endometrial cancer	family.Streptococcaceae.id.1850	16	Weighted median	0.0115032	0.0417014	0.78	-0.0702314	0.0932379	NA	NA	NA
Endometrial cancer	family.Streptococcaceae.id.1850	16	Weighted mode	-0.0703391	0.0659195	0.3	-0.199541	0.0588632	NA	NA	NA
Endometrial cancer	genus.Enterorhabdus.id.820	16	Inverse variance weighted	0.00584825	0.0428166	0.89	-0.0780723	0.0897688	NA	NA	NA
Endometrial cancer	genus.Enterorhabdus.id.820	16	MR Egger	0.287087	0.201768	0.18	-0.108379	0.682552	NA	NA	NA
Endometrial cancer	genus.Enterorhabdus.id.820	16	Weighted median	-0.0241274	0.0567805	0.67	-0.135417	0.0871624	NA	NA	NA
Endometrial cancer	genus.Enterorhabdus.id.820	16	Weighted mode	-0.0381138	0.0692205	0.59	-0.173786	0.0975584	NA	NA	NA
Endometrial cancer	genus.Streptococcus.id.1853	16	Inverse variance weighted	0.00707029	0.0306904	0.82	-0.0530829	0.0672235	NA	NA	NA
Endometrial cancer	genus.Streptococcus.id.1853	16	MR Egger	0.166006	0.143091	0.27	-0.114452	0.446465	NA	NA	NA
Endometrial cancer	genus.Streptococcus.id.1853	16	Weighted median	-0.0101763	0.0412094	0.8	-0.0909468	0.0705941	NA	NA	NA
Endometrial cancer	genus.Streptococcus.id.1853	16	Weighted mode	-0.050353	0.0713402	0.49	-0.19018	0.0894739	NA	NA	NA
Lung cancer	family.Streptococcaceae.id.1850	14	Inverse variance weighted	0.0278605	0.0350927	0.427247	-0.0409211	0.0966421	NA	NA	NA
Lung cancer	family.Streptococcaceae.id.1850	14	MR Egger	-0.0151335	0.0853304	0.862191	-0.182381	0.152114	NA	NA	NA
Lung cancer	family.Streptococcaceae.id.1850	14	Weighted median	-0.0281115	0.0400166	0.482371	-0.106544	0.0503211	NA	NA	NA
Lung cancer	family.Streptococcaceae.id.1850	14	Weighted mode	-0.0445093	0.0437053	0.327069	-0.130172	0.041153	NA	NA	NA
Lung cancer	G_Parabacteroides_RNT	13	Inverse variance weighted	-0.0670677	0.0742752	0.366546	-0.212647	0.0785117	NA	NA	NA
Lung cancer	G_Parabacteroides_RNT	13	MR Egger	-0.0604885	0.177202	0.739269	-0.407805	0.286828	NA	NA	NA
Lung cancer	G_Parabacteroides_RNT	13	Weighted median	-0.0222793	0.0989596	0.821874	-0.21624	0.171682	NA	NA	NA
Lung cancer	G_Parabacteroides_RNT	13	Weighted mode	-0.0232792	0.104999	0.828268	-0.229077	0.182519	NA	NA	NA
Lung cancer	genus.Intestinibacter.id.11345	14	Inverse variance weighted	-0.0260521	0.0336534	0.438854	-0.0920126	0.0399085	NA	NA	NA
Lung cancer	genus.Intestinibacter.id.11345	14	MR Egger	-0.0971746	0.0814225	0.25575	-0.256763	0.0624135	NA	NA	NA
Lung cancer	genus.Intestinibacter.id.11345	14	Weighted median	-0.0194493	0.0477291	0.683645	-0.112998	0.0740997	NA	NA	NA
Lung cancer	genus.Intestinibacter.id.11345	14	Weighted mode	-0.013979	0.0487999	0.779043	-0.109627	0.0816687	NA	NA	NA
Lung cancer	genus.Streptococcus.id.1853	14	Inverse variance weighted	0.0341951	0.0318222	0.282569	-0.0281765	0.0965666	NA	NA	NA
Lung cancer	genus.Streptococcus.id.1853	14	MR Egger	0.0131193	0.078129	0.869444	-0.140014	0.166252	NA	NA	NA
Lung cancer	genus.Streptococcus.id.1853	14	Weighted median	-0.012649	0.0398717	0.75106	-0.0907975	0.0654995	NA	NA	NA
Lung cancer	genus.Streptococcus.id.1853	14	Weighted mode	-0.0299982	0.0427869	0.495595	-0.113861	0.0538642	NA	NA	NA
Oesophageal cancer	genus..Ruminococcustorquesgroup.id.14377	7	Inverse variance weighted	-0.0519509	0.0358308	0.147088	-0.122179	0.0182775	NA	NA	NA
Oesophageal cancer	genus..Ruminococcustorquesgroup.id.14377	7	MR Egger	-0.219548	0.389104	0.596962	-0.982191	0.543096	NA	NA	NA
Oesophageal cancer	genus..Ruminococcustorquesgroup.id.14377	7	Weighted median	-0.0164454	0.0413069	0.690537	-0.097407	0.0645162	NA	NA	NA
Oesophageal cancer	genus..Ruminococcustorquesgroup.id.14377	7	Weighted mode	0.018059	0.073085	0.813071	-0.125188	0.161306	NA	NA	NA
Ovarian cancer	G_unclassified_P_Firmicutes_HB	10	Inverse variance weighted	-0.155961	0.281994	0.58022	-0.708669	0.396748	0.897555	-0.491107	0.274946
Ovarian cancer	G_unclassified_P_Firmicutes_HB	10	MR Egger	-0.127865	0.763505	0.871155	-1.62434	1.3686	0.915202	-1.12566	0.948443
Ovarian cancer	G_unclassified_P_Firmicutes_HB	10	Weighted median	-0.0832858	0.353369	0.813673	-0.775889	0.609317	0.943917	-0.537691	0.422257
Ovarian cancer	G_unclassified_P_Firmicutes_HB	10	Weighted mode	-0.0653556	0.452172	0.888261	-0.951613	0.820902	0.955719	-0.659468	0.568885
Pancreatic cancer	family.Peptostreptococcaceae.id.2042	13	Inverse variance weighted	-0.0418036	0.0207838	0.0443	-0.0825399	-0.00106737	NA	NA	NA
Pancreatic cancer	family.Peptostreptococcaceae.id.2042	13	MR Egger	-0.0790118	0.0817071	0.3543	-0.239158	0.0811341	NA	NA	NA
Pancreatic cancer	family.Peptostreptococcaceae.id.2042	13	Weighted median	-0.04683	0.0285125	0.1005	-0.102714	0.00905442	NA	NA	NA
Pancreatic cancer	family.Peptostreptococcaceae.id.2042	13	Weighted mode	-0.0545014	0.0384735	0.182	-0.129909	0.0209065	NA	NA	NA
Pancreatic cancer	genus.Erysipelatoclostridium.id.11381	13	Inverse variance weighted	-0.0188804	0.0265749	0.4774	-0.0709672	0.0332063	NA	NA	NA
Pancreatic cancer	genus.Erysipelatoclostridium.id.11381	13	MR Egger	-0.00106849	0.104632	0.992	-0.206148	0.204011	NA	NA	NA
Pancreatic cancer	genus.Erysipelatoclostridium.id.11381	13	Weighted median	-0.00273398	0.0341779	0.9362	-0.0697227	0.0642548	NA	NA	NA
Pancreatic cancer	genus.Erysipelatoclostridium.id.11381	13	Weighted mode	-0.00316078	0.04802	0.9486	-0.09728	0.0909584	NA	NA	NA
Pancreatic cancer	genus.Romboutsia.id.11347	13	Inverse variance weighted	-0.047902	0.0220934	0.0301	-0.0912051	-0.00459886	NA	NA	NA
Pancreatic cancer	genus.Romboutsia.id.11347	13	MR Egger	-0.119136	0.0868443	0.1974	-0.289351	0.0510785	NA	NA	NA
Pancreatic cancer	genus.Romboutsia.id.11347	13	Weighted median	-0.03873	0.0305476	0.2048	-0.0986033	0.0211433	NA	NA	NA
Pancreatic cancer	genus.Romboutsia.id.11347	13	Weighted mode	-0.00706751	0.0494701	0.8888	-0.104029	0.0898939	NA	NA	NA
Prostate cancer	G_Parabacteroides_RNT	126	Inverse variance weighted	0.0153	0.0372	0.68	-0.057612	0.088212	NA	NA	NA
Prostate cancer	G_Parabacteroides_RNT	126	MR Egger	-0.0207	0.0732	0.778	-0.164172	0.122772	NA	NA	NA
Prostate cancer	G_Parabacteroides_RNT	126	Weighted median	0.0592	0.0542	0.275	-0.047032	0.165432	NA	NA	NA
Prostate cancer	G_Parabacteroides_RNT	126	Weighted mode	0.1022	0.0744	0.172	-0.043624	0.248024	NA	NA	NA
Prostate cancer	G_unclassified_F_Porphyromonadaceae_RNT	126	Inverse variance weighted	0.0605	0.0419	0.149	-0.021624	0.142624	NA	NA	NA
Prostate cancer	G_unclassified_F_Porphyromonadaceae_RNT	126	MR Egger	0.0223	0.0821	0.786	-0.138616	0.183216	NA	NA	NA
Prostate cancer	G_unclassified_F_Porphyromonadaceae_RNT	126	Weighted median	0.003	0.0641	0.963	-0.122636	0.128636	NA	NA	NA
Prostate cancer	G_unclassified_F_Porphyromonadaceae_RNT	126	Weighted mode	0.0034	0.0803	0.967	-0.153988	0.160788	NA	NA	NA
Prostate cancer	G_unclassified_P_Firmicutes_RNT	126	Inverse variance weighted	0.025	0.0378	0.509	-0.049088	0.099088	NA	NA	NA
Prostate cancer	G_unclassified_P_Firmicutes_RNT	126	MR Egger	-0.0509	0.0742	0.494	-0.196332	0.094532	NA	NA	NA
Prostate cancer	G_unclassified_P_Firmicutes_RNT	126	Weighted median	0.0209	0.0574	0.716	-0.091604	0.133404	NA	NA	NA
Prostate cancer	G_unclassified_P_Firmicutes_RNT	126	Weighted mode	0.0326	0.0798	0.684	-0.123808	0.189008	NA	NA	NA
Prostate cancer	genus.Allisonella.id.2174	125	Inverse variance weighted	0.0317	0.0305	0.299	-0.02808	0.09148	NA	NA	NA
Prostate cancer	genus.Allisonella.id.2174	125	MR Egger	0.0462	0.0626	0.462	-0.076496	0.168896	NA	NA	NA
Prostate cancer	genus.Allisonella.id.2174	125	Weighted median	-0.0224	0.0476	0.638	-0.115696	0.070896	NA	NA	NA
Prostate cancer	genus.Allisonella.id.2174	125	Weighted mode	0.0033	0.0559	0.954	-0.106264	0.112864	NA	NA	NA
MR = Mendelian Randomisation, OR=odds ratio, l95ci = lower 95% confidence interval, u95ci = upper 95% confidence interval, pval = p-value, se = standard error, beta = log odds ratio. Where outcome suffix "_HB" represents binary traits for which betas represent log odds ratios for a per doubling of the genetic liability to presence vs. absence of microbial trait. All other traits represent continuous outcomes of relative abundance of gut microbial trait, where beta represents SD units of relative abundance.

### Sheet: ST20
Supplementary Table 20: Steiger test results, F-statistic and harmonised SNP data for reverse MR analysis where SNPs associated at genome wide significance (P<5x10-8) with each cancer in cancer GWAS and harmonised with SNPs in the FGFP microbiome GWAS published by Hughes et al. and the MiBioGen mGWASs published by Kurilshikov et al, for the microbial traits being followed up in senstivity analysis.
exposure	outcome	SNP	effect_allele.exposure	other_allele.exposure	effect_allele.outcome	other_allele.outcome	beta.exposure	beta.outcome	eaf.exposure	eaf.outcome	se.exposure	se.outcome	pval.exposure	pval.outcome	samplesize.exposure	ncase.exposure	ncontrol.exposure	samplesize.outcome	ncase.outcome	ncontrol.outcome	prevalence.outcome	rsq.exposure	effective_n.exposure	rsq.outcome	effective_n.outcome	steiger_dir	steiger_pval	F_statistic
Pancreatic cancer	family.Peptostreptococcaceae.id.2042	1:200007432	G	A	G	A	-0.210721	0.01286	0.2	NA	0.0315342	0.01291	7.62e-16	0.280142	21536	9040	12496	16194	16194	16194	1	0.00223922	10490.7	6.12777e-05	16194	TRUE	0.00161315	48.3276
Pancreatic cancer	family.Peptostreptococcaceae.id.2042	13:28493997	A	G	A	G	0.14842	-0.00766	0.43	NA	0.0197173	0.01136	1.21e-12	0.486304	21536	9040	12496	16194	16194	16194	1	0.00162668	10490.7	2.80794e-05	16194	TRUE	0.00516293	35.086
Pancreatic cancer	family.Peptostreptococcaceae.id.2042	13:73916628	C	T	C	T	0.215111	-0.00886	0.43	NA	0.0185987	0.01147	1.22e-22	0.414729	21536	9040	12496	16194	16194	16194	1	0.00339856	10490.7	3.68489e-05	16194	TRUE	3.02022e-05	73.4341
Pancreatic cancer	family.Peptostreptococcaceae.id.2042	16:75263661	A	G	A	G	0.307485	-0.00297	0.06	NA	0.0375828	0.05445	7.09e-10	0.975589	21536	9040	12496	2826	2826	2826	1	0.00147537	10490.7	1.05354e-06	2826	TRUE	0.0777294	31.8176
Pancreatic cancer	family.Peptostreptococcaceae.id.2042	17:70401476	T	C	T	C	0.223144	0.00606	0.14	NA	0.0266614	0.017	6.58e-12	0.647959	21536	9040	12496	16194	16194	16194	1	0.00172359	10490.7	7.84772e-06	16194	TRUE	0.00199774	37.1798
Pancreatic cancer	family.Peptostreptococcaceae.id.2042	2:67639769	G	T	G	T	0.113329	-0.001	0.3	NA	0.0206024	0.0122	9.8e-07	0.949607	21536	9040	12496	16194	16194	16194	1	0.000807022	10490.7	4.14935e-07	16194	TRUE	0.0267173	17.3925
Pancreatic cancer	family.Peptostreptococcaceae.id.2042	22:29300306	T	C	T	C	0.14842	0.00998	0.17	NA	0.0243138	0.01513	2.93e-07	0.467226	21536	9040	12496	16115	16115	16115	1	0.00091385	10490.7	2.70019e-05	16115	TRUE	0.0459347	19.6968
Pancreatic cancer	family.Peptostreptococcaceae.id.2042	3:189508471	A	G	A	G	-0.116534	-0.0001	0.33	NA	0.022946	0.01169	1.14e-07	0.988511	21536	9040	12496	16194	16194	16194	1	0.000923062	10490.7	4.51929e-09	16194	TRUE	0.0155523	19.8956
Pancreatic cancer	family.Peptostreptococcaceae.id.2042	5:1322087	T	C	T	C	0.173953	0.00862	0.49	NA	0.0171562	0.01125	9.32e-17	0.468575	21536	9040	12496	16190	16190	16190	1	0.00228896	10490.7	3.62661e-05	16190	TRUE	0.00084011	49.4036
Pancreatic cancer	family.Peptostreptococcaceae.id.2042	7:130680521	C	T	C	T	-0.198451	0.02936	0.13	NA	0.0373988	0.01587	4.32e-11	0.0679105	21536	9040	12496	15466	15466	15466	1	0.00141401	10490.7	0.000221279	15466	TRUE	0.0721773	30.4924
Pancreatic cancer	family.Peptostreptococcaceae.id.2042	7:40866663	A	C	A	C	-0.127833	0.00404	0.25	NA	0.0290201	0.01289	8.23e-08	0.785314	21536	9040	12496	16194	16194	16194	1	0.000949082	10490.7	6.06672e-06	16194	TRUE	0.0236928	20.457
Pancreatic cancer	family.Peptostreptococcaceae.id.2042	8:128719884	T	A	T	A	0.131028	-0.01897	0.38	NA	0.020062	0.01167	1.19e-09	0.104461	21536	9040	12496	15717	15717	15717	1	0.00121512	10490.7	0.000168115	15717	TRUE	0.0823289	26.1982
Pancreatic cancer	family.Peptostreptococcaceae.id.2042	9:136149229	C	T	C	T	0.239017	-0.01976	0.4	NA	0.0181572	0.01166	7.35e-27	0.095833	21536	9040	12496	16193	16193	16193	1	0.00408118	10490.7	0.000177348	16193	TRUE	5.32071e-05	88.2443
Pancreatic cancer	genus.Romboutsia.id.11347	1:200007432	G	A	G	A	-0.210721	-0.0003	0.2	NA	0.0315342	0.01373	7.62e-16	0.991383	21536	9040	12496	14321	14321	14321	1	0.00223922	10490.7	3.33418e-08	14321	TRUE	0.000242272	48.3276
Pancreatic cancer	genus.Romboutsia.id.11347	13:28493997	A	G	A	G	0.14842	-0.00256	0.43	NA	0.0197173	0.01207	1.21e-12	0.827897	21536	9040	12496	14321	14321	14321	1	0.00162668	10490.7	3.1416e-06	14321	TRUE	0.00268367	35.086
Pancreatic cancer	genus.Romboutsia.id.11347	13:73916628	C	T	C	T	0.215111	0.00396	0.43	NA	0.0185987	0.01219	1.22e-22	0.758387	21536	9040	12496	14321	14321	14321	1	0.00339856	10490.7	7.36999e-06	14321	TRUE	1.49301e-05	73.4341
Pancreatic cancer	genus.Romboutsia.id.11347	16:75263661	A	G	A	G	0.307485	0.01687	0.06	NA	0.0375828	0.05769	7.09e-10	0.742156	21536	9040	12496	2579	2579	2579	1	0.00147537	10490.7	3.31818e-05	2579	TRUE	0.137372	31.8176
Pancreatic cancer	genus.Romboutsia.id.11347	17:70401476	T	C	T	C	0.223144	-0.02124	0.14	NA	0.0266614	0.01805	6.58e-12	0.266396	21536	9040	12496	14321	14321	14321	1	0.00172359	10490.7	9.66941e-05	14321	TRUE	0.0136288	37.1798
Pancreatic cancer	genus.Romboutsia.id.11347	2:67639769	G	T	G	T	0.113329	0.00176	0.3	NA	0.0206024	0.01297	9.8e-07	0.857624	21536	9040	12496	14321	14321	14321	1	0.000807022	10490.7	1.28597e-06	14321	TRUE	0.0337833	17.3925
Pancreatic cancer	genus.Romboutsia.id.11347	22:29300306	T	C	T	C	0.14842	-0.0061	0.17	NA	0.0243138	0.01609	2.93e-07	0.728291	21536	9040	12496	14276	14276	14276	1	0.00091385	10490.7	1.00693e-05	14276	TRUE	0.0353388	19.6968
Pancreatic cancer	genus.Romboutsia.id.11347	3:189508471	A	G	A	G	-0.116534	-0.01109	0.33	NA	0.022946	0.01242	1.14e-07	0.355799	21536	9040	12496	14321	14321	14321	1	0.000923062	10490.7	5.56779e-05	14321	TRUE	0.0744217	19.8956
Pancreatic cancer	genus.Romboutsia.id.11347	5:1322087	T	C	T	C	0.173953	-0.0118	0.49	NA	0.0171562	0.01197	9.32e-17	0.309915	21536	9040	12496	14317	14317	14317	1	0.00228896	10490.7	6.7882e-05	14317	TRUE	0.0020422	49.4036
Pancreatic cancer	genus.Romboutsia.id.11347	7:130680521	C	T	C	T	-0.198451	0.02896	0.13	NA	0.0373988	0.01685	4.32e-11	0.083238	21536	9040	12496	13701	13701	13701	1	0.00141401	10490.7	0.000215583	13701	TRUE	0.0770958	30.4924
Pancreatic cancer	genus.Romboutsia.id.11347	7:40866663	A	C	A	C	-0.127833	0.00196	0.25	NA	0.0290201	0.0137	8.23e-08	0.889924	21536	9040	12496	14321	14321	14321	1	0.000949082	10490.7	1.42941e-06	14321	TRUE	0.0211846	20.457
Pancreatic cancer	genus.Romboutsia.id.11347	8:128719884	T	A	T	A	0.131028	-0.01943	0.38	NA	0.020062	0.01242	1.19e-09	0.112694	21536	9040	12496	13851	13851	13851	1	0.00121512	10490.7	0.000176688	13851	TRUE	0.0955015	26.1982
Pancreatic cancer	genus.Romboutsia.id.11347	9:136149229	C	T	C	T	0.239017	-0.02719	0.4	NA	0.0181572	0.0124	7.35e-27	0.0294507	21536	9040	12496	14320	14320	14320	1	0.00408118	10490.7	0.000335697	14320	TRUE	0.000383027	88.2443
The harmonise_data() function and the steiger_filtering() function were used in the TwoSampleMR package to harmonise the exposure and outcome data, and perform the steiger filtering test. Where the prevalence was not available, the default value of 0.1 was used in the steiger_filtering R package. Steiger_dir is TRUE where the steiger test indicates the SNP passes the steiger test that rsq.exposure > rsq.outcome. Steiger_pval indicates the P-value of the steiger test. The F-statistic is used to assess the instrument strength. Abbreviations: MR = mendelian randomisation, eaf = effect allele frequency, se = standard error, pval = p-value, ncase = number of cases, ncontrol = number of controls. Rsq.exposure represents the R2 for the genetic instruments on the exposure, calculated by the steiger_filtering() function in R. The rsq.outcome represents the R2 for the SNP on the outcome and was calculated by the steiger_filtering() function in R. HB = hurdle binary. P/A = presence vs. absence of microbial trait. Beta.outcome reflects the SD change in relative abundance of the gut microbiome feature where the outcome represents inverse normal transformed traits. Where the units are P/A the beta.exposure represents the genetic liability to presence vs. absence of microbial trait. For the Hughes traits, letters in the exposure name represent the taxonomical level: C = class, F = family, G = genus, O = order, P = phylum. The column mr_keep represents whether the SNP was included in the MR analysis. The column 'remove' indicates whether the SNP was removed, and the columns 'palindromic' and 'ambiguous' identified palindromic and ambiguous SNPs in the harmonisation process.
